# Identification of dysregulated transcription factor activity in temporal lobe epilepsy

**DOI:** 10.1101/2025.04.24.25326321

**Authors:** Robert Zeibich, Terence J. O’Brien, Piero Perucca, Patrick Kwan, Alison Anderson

## Abstract

Approximately a third of patients with epilepsy continue to have uncontrolled seizures despite appropriate treatment with available antiseizure medications (i.e. drug-resistant epilepsy). There is emerging evidence that transcription factor (TF) activity is both dysregulated in epilepsy and modifiable by small molecule drugs, providing an opportunity for treatment innovation. Methods for identifying dysregulated TFs and their target genes are still in their nascent stage and the reproducibility of findings remains unclear. We aimed to determine concordance of findings, in terms of the TFs dysregulated, across different studies of drug-resistant epilepsy and to evaluate the performance of different methods for identifying dysregulated TFs. We used publicly available single nucleotide RNA-seq data to construct discovery and validation datasets comprising individuals with drug-resistant temporal lobe epilepsy and healthy controls. We found good concordance (83%, 105/126) between the pySCENIC (python implemented Single-cell Regulatory Network Inference and Clustering) and hdWGCNA (high-dimensional Weighted Gene Co-expression Network Analysis) methods. Cell-type specific concordance across the discovery and validation datasets was low (36% 137/377) and this could be attributed, in part, to differences in data quality. In contrast, we found strong concordance between TFs that met strict concordance criteria in the current study with those implicated in a tissue-level study in patients with drug-resistant epilepsies, with the overlap being higher for TLE-related modules relative to modules for other drug-resistant epilepsies [86% (32/37) vs. 21% (18/84), Fishers-exact test: 95% 7.40 to 85.5, p < 0.0001]. Most TFS identified had been reported as being associated with epilepsy in the overall literature (91%, 53/58). Our findings strengthen the hypothesis that TFs are key to the pathophysiology of drug-resistant epilepsy and could represent novel drug targets. We recommend that multiple methods be applied to optimise discovery.

## Supplementary Tables for "Identification of dysregulated transcription factor activity in temporal lobe epilepsy"

### Sheet: T1.Overview
Supplementaty Table S1
Regulons detected by the two methods in each cell type and across all cells (Global) with direction across the both datasets.
See bottom of table for description
	Discovery dataset																															Validation dataset
	pySCENIC													pySCENIC - dis	hdWGCNA														Resolution (within cell types only [=cell] or only identified across all cells [=global])	Identfied within cell types common to both methods (n=8)	Identified across cell types and all cells (global)	pySCENIC											pySCENIC - val	pySCENIC - val	pySCENIC - val	hdWGCNA														Resolution (within cell types only [=cell] or only identified across all cells [=global])	Identfied within cell types common to both methods (n=7)	Identified across cell types and all cells (global)				Across all cell types				Across all cells (global) only
Regulon driving TF	Excitatory neurons 1	Excitatory neurons 2	Inhibitory neurons	Oligodendrocytes	Astrocytes	Microglia	Oligodendrocytes precursors	Endothelial cells	Ependymal cells	Across all cells (gloabl)	helper	common cell types	SUM	REG	Excitatory neurons 1	Excitatory neurons 2	Inhibitory neurons	Oligodendrocytes	Astrocytes	Microglia	Oligodendrocytes precursors	Endothelial cells	Ependymal cells	Across all cells (gloabl)	SUM	REG	helper					Excitatory neurons 1	Excitatory neurons 2	Inhibitory neurons	Oligodendrocytes	Astrocytes	Microglia	Oligodendrocytes precursors	Endothelial cells	Ependymal cells	Across all cells (gloabl)	helper	common cell types	SUM	REG	Excitatory neurons 1	Excitatory neurons 2	Inhibitory neurons	Oligodendrocytes	Astrocytes	Microglia	Oligodendrocytes precursors	Endothelial cells	Ependymal cells	Across all cells (gloabl)	SUM	REG	helper						Level 1 concordance (See Table S3)		TFs identified in discovery dataset only	TFs identified in validation dataset only	TFs identified in both	TFs identified in discovery or validation dataset	TFs identified in discovery dataset only	TFs identified in validation dataset only	TFs identified in both
ALX3	0	0	0	0	0	0	0	0	2	0	cell	FALSE	2	posD	0	0	0	0	0	0	0	0	0	0			0	FALSE	cell		pySCENIC	0	0	0	0	0	0	0	0	0	0	0	FALSE			0	0	0	0	0	0	0	0	0	0			0	FALSE					0		1	0	0	1	0	0	0
ARID3A	0	0	0	0	0	-1	0	0	0	0	cell	TRUE	0	posD	0	0	0	0	0	0	0	0	0	0			0	FALSE	cell	pySCENIC	pySCENIC	0	0	0	0	0	0	0	0	0	0	0	FALSE			0	0	0	0	0	0	0	0	0	0			0	FALSE					0		1	0	0	1	0	0	0
ARNT	0	0	0	0	0	0	1	0	0	0	cell	TRUE	2	posD	0	0	0	0	0	0	0	0	0	0			0	FALSE	cell	pySCENIC	pySCENIC	0	0	0	0	0	0	1	0	0	0	cell	TRUE	2	posV	0	0	0	0	0	0	0	0	0	0			0	FALSE	cell	pySCENIC	pySCENIC		1		1	1	1	1	0	0	0
ARNT2	0	0	0	0	0	0	2	0	0	0	cell	TRUE	3	posD	0	0	0	0	0	1	2	0	0	0	3	posD	cell	TRUE	cell	both	both	0	0	0	0	0	1	0	0	0	0	cell	TRUE	2	posV	0	0	0	0	0	0	0	0	0	0			0	FALSE	cell	pySCENIC	pySCENIC		1		1	1	1	1	0	0	0
ARX	0	0	0	0	0	0	0	0	0	1	global	FALSE	1	posD	0	0	0	0	0	0	0	0	0	0			0	FALSE	global		pySCENIC	0	0	0	0	0	0	0	0	0	0	0	FALSE			0	0	0	0	0	0	0	0	0	0			0	FALSE					0		0	0	0	0	1	0	0
ATF1	0	0	0	-1	0	0	0	0	0	0	cell	TRUE	0	posD	0	0	0	0	0	0	0	0	0	0			0	FALSE	cell	pySCENIC	pySCENIC	0	0	0	0	0	0	0	0	0	0	0	FALSE			0	0	0	0	0	0	0	0	0	0			0	FALSE					0		1	0	0	1	0	0	0
ATF2	0	0	0	1	0	0	0	0	0	0	cell	TRUE	2	posD	0	0	0	0	0	0	-1	0	0	0	-1	negD	cell	TRUE	cell	both	both	0	0	0	0	0	0	0	0	0	0	0	FALSE			0	0	0	0	0	0	0	0	0	0			0	FALSE					0		1	0	0	1	0	0	0
ATF3	1	0	0	-1	1	0	0	0	0	-1	cell	TRUE	1	posD	0	0	0	0	0	0	0	0	0	0			0	FALSE	cell	pySCENIC	pySCENIC	0	0	0	0	0	0	0	0	0	0	0	FALSE			0	0	0	0	0	0	0	0	0	0			0	FALSE					0		1	0	0	1	0	0	0
ATF4	0	0	0	-1	-1	0	-1	0	0	0	cell	TRUE	-2	negD	0	0	-2	0	0	0	0	0	0	0	-2	negD	cell	TRUE	cell	both	both	0	0	1	0	0	0	0	0	0	0	cell	TRUE	2	posV	0	0	0	0	0	0	0	0	0	0			0	FALSE	cell	pySCENIC	pySCENIC		0		1	1	1	1	0	0	0
ATF6	0	0	0	1	0	1	0	0	0	0	cell	TRUE	3	posD	0	1	0	0	1	0	0	0	0	0	2	posD	cell	TRUE	cell	both	both	0	0	0	0	0	0	0	0	0	0	0	FALSE			0	0	0	0	0	0	0	0	0	0			0	FALSE					0		1	0	0	1	0	0	0
ATF6B	0	0	0	-1	0	0	0	0	0	0	cell	TRUE	0	posD	0	0	0	0	0	0	0	0	0	0			0	FALSE	cell	pySCENIC	pySCENIC	0	0	0	0	0	0	-2	1	0	0	cell	TRUE	0	posV	0	0	0	0	0	0	0	0	0	0			0	FALSE	cell	pySCENIC	pySCENIC		0		1	1	1	1	0	0	0
ATF7	0	0	0	0	0	0	0	0	0	0	0	FALSE			0	0	2	2	0	0	0	0	0	0	4	posD	cell	TRUE	cell	hdWGCNA	hdWGCNA	0	0	0	0	0	0	0	1	0	0	cell	FALSE	1	posV	2	0	2	0	1	2	0	0	0	0	7	posV	cell	TRUE	cell	hdWGCNA	both		1		1	1	1	1	0	0	0
BACH1	0	0	0	0	0	-1	0	0	0	0	cell	TRUE	0	posD	0	0	0	1	0	-1	0	0	0	0	0	posD	cell	TRUE	cell	both	both	0	0	0	0	0	0	0	0	0	0	0	FALSE			0	0	0	0	0	0	0	0	0	0			0	FALSE					0		1	0	0	1	0	0	0
BACH2	0	0	0	-1	2	0	1	1	1	0	cell	TRUE	5	posD	0	0	0	-2	0	2	-1	2	0	0	1	posD	cell	TRUE	cell	both	both	0	0	2	0	0	0	0	0	0	0	cell	TRUE	3	posV	0	0	0	0	0	0	0	0	0	0			0	FALSE	cell	pySCENIC	pySCENIC		0		1	1	1	1	0	0	0
BARHL2	0	0	0	0	0	1	0	0	0	0	cell	TRUE	2	posD	0	0	0	0	0	0	0	0	0	0			0	FALSE	cell	pySCENIC	pySCENIC	0	0	0	0	0	0	0	0	0	0	0	FALSE			0	0	0	0	0	0	0	0	0	0			0	FALSE					0		1	0	0	1	0	0	0
BATF	0	0	0	0	0	0	0	0	0	-1	global	FALSE	-1	negD	0	0	0	0	0	0	0	0	0	0			0	FALSE	global		pySCENIC	0	0	0	0	0	0	0	0	0	0	0	FALSE			0	0	0	0	0	0	0	0	0	0			0	FALSE					0		0	0	0	0	1	0	0
BBX	0	0	0	-1	0	0	0	0	0	1	cell	TRUE	1	posD	0	0	0	0	0	0	0	0	0	0			0	FALSE	cell	pySCENIC	pySCENIC	0	0	0	0	0	0	0	0	0	0	0	FALSE			0	0	0	0	0	0	0	0	0	0			0	FALSE					0		1	0	0	1	0	0	0
BCL11A	0	±1	0	0	0	0	0	0	0	0	cell	TRUE	0	posD	0	0	0	0	0	0	0	0	0	0			0	FALSE	cell	pySCENIC	pySCENIC	0	0	0	0	0	0	0	0	0	0	0	FALSE			0	0	0	0	0	0	0	0	0	0			0	FALSE					0		1	0	0	1	0	0	0
BCL11B	0	±1	0	0	0	0	0	0	0	0	cell	TRUE	0	posD	0	0	0	0	0	0	0	0	0	0			0	FALSE	cell	pySCENIC	pySCENIC	0	0	0	0	0	0	0	0	0	0	0	FALSE			0	0	0	0	0	0	0	0	0	0			0	FALSE					0		1	0	0	1	0	0	0
BCL6	0	0	0	0	-1	-1	0	0	0	0	cell	TRUE	-1	negD	0	2	0	1	0	0	0	0	0	0	3	posD	cell	TRUE	cell	both	both	0	0	0	0	0	0	0	0	0	0	0	FALSE			0	0	0	2	0	0	0	0	0	0	2	posV	cell	TRUE	cell	hdWGCNA	hdWGCNA		1		1	1	1	1	0	0	0
BCLAF1	0	0	0	-1	1	1	1	0	0	0	cell	TRUE	3	posD	0	0	0	0	0	0	0	0	0	0			0	FALSE	cell	pySCENIC	pySCENIC	0	0	0	0	0	0	-1	0	0	0	cell	TRUE	0	posV	0	0	0	0	0	0	0	0	0	0			0	FALSE	cell	pySCENIC	pySCENIC		0		1	1	1	1	0	0	0
BDP1	0	0	0	0	0	-1	0	0	0	0	cell	TRUE	0	posD	0	0	0	0	0	0	0	0	0	0			0	FALSE	cell	pySCENIC	pySCENIC	2	0	2	2	0	1	2	1	0	2	cell	TRUE	13	posV	0	0	0	0	0	0	0	0	0	0			0	FALSE	cell	pySCENIC	pySCENIC		0		1	1	1	1	0	0	0
BHLHE22	0	0	0	0	0	0	0	0	0	0	0	FALSE			0	0	0	0	0	0	0	0	0	0			0	FALSE				0	0	0	0	0	0	0	-1	0	0	cell	FALSE	-1	negV	0	0	0	0	0	0	0	0	0	0			0	FALSE	cell		pySCENIC		0		0	1	0	1	0	0	0
BHLHE40	0	0	0	0	0	0	0	0	0	-1	global	FALSE	-1	negD	0	0	0	0	0	0	0	0	0	0			0	FALSE	global		pySCENIC	0	0	0	0	0	0	0	0	0	0	0	FALSE			0	-2	0	0	0	0	0	0	0	0	-2	negV	cell	TRUE	cell	hdWGCNA	hdWGCNA		0		0	1	0	1	0	0	0
BHLHE41	0	0	0	-1	0	0	0	0	0	0	cell	TRUE	0	posD	0	1	-2	-2	-2	-2	0	0	0	0	-7	negD	cell	TRUE	cell	both	both	0	0	0	0	0	0	0	0	0	0	0	FALSE			-2	-2	0	0	0	0	0	0	0	0	-4	negV	cell	TRUE	cell	hdWGCNA	hdWGCNA		0		1	1	1	1	0	0	0
BPTF	0	0	1	-1	1	0	0	0	0	-1	cell	TRUE	1	posD	0	0	0	0	0	0	0	0	0	0			0	FALSE	cell	pySCENIC	pySCENIC	2	0	2	0	-2	0	1	0	0	2	cell	TRUE	6	posV	0	0	0	0	0	0	0	0	0	0			0	FALSE	cell	pySCENIC	pySCENIC		1		1	1	1	1	0	0	0
BRF1	0	0	0	-1	0	0	1	0	0	0	cell	TRUE	0	posD	0	0	0	0	0	0	0	0	0	0			0	FALSE	cell	pySCENIC	pySCENIC	0	0	0	0	0	0	0	0	0	0	0	FALSE			0	0	0	0	0	0	0	0	0	0			0	FALSE					0		1	0	0	1	0	0	0
BRF2	0	0	0	0	0	0	0	0	0	1	global	FALSE	1	posD	0	0	0	0	0	0	0	0	0	0			0	FALSE	global		pySCENIC	0	0	0	0	0	0	0	0	0	0	0	FALSE			0	0	0	0	0	0	0	0	0	0			0	FALSE					0		0	0	0	0	1	0	0
CD59	0	0	0	0	0	0	0	0	0	1	global	FALSE	1	posD	0	0	0	0	0	0	0	0	0	0			0	FALSE	global		pySCENIC	0	0	0	0	0	0	0	0	0	0	0	FALSE			0	0	0	0	0	0	0	0	0	0			0	FALSE					0		0	0	0	0	1	0	0
CEBPB	0	0	0	0	0	-2	0	0	0	1	cell	TRUE	0	posD	0	0	0	0	0	-2	0	0	0	0	-2	negD	cell	TRUE	cell	both	both	0	0	0	0	0	0	0	1	0	0	cell	FALSE	1	posV	0	0	0	0	0	2	0	0	0	0	2	posV	cell	TRUE	cell	hdWGCNA	both		0		1	1	1	1	0	0	0
CEBPD	0	0	0	0	0	-1	0	0	0	0	cell	TRUE	0	posD	0	0	0	1	0	-1	0	0	0	0	0	posD	cell	TRUE	cell	both	both	0	0	0	0	0	0	0	1	0	0	cell	FALSE	1	posV	0	0	0	0	0	0	2	0	0	0	2	posV	cell	TRUE	cell	hdWGCNA	both		0		1	1	1	1	0	0	0
CEBPZ	0	0	0	0	1	0	0	0	0	0	cell	TRUE	2	posD	0	0	0	0	0	0	0	0	0	0			0	FALSE	cell	pySCENIC	pySCENIC	0	0	0	0	0	0	0	0	0	0	0	FALSE			0	0	0	0	0	0	0	0	0	0			0	FALSE					0		1	0	0	1	0	0	0
CERS4	0	0	0	0	0	0	0	0	0	0	0	FALSE			0	0	0	0	0	0	0	0	0	0			0	FALSE				0	0	0	0	0	-2	0	0	0	0	cell	TRUE	-1	negV	0	0	0	0	0	0	0	0	0	0			0	FALSE	cell	pySCENIC	pySCENIC		0		0	1	0	1	0	0	0
CERS5	0	0	0	1	0	0	0	0	0	0	cell	TRUE	2	posD	0	0	0	0	0	0	0	0	0	0			0	FALSE	cell	pySCENIC	pySCENIC	0	0	0	0	0	0	0	0	0	0	0	FALSE			0	0	0	0	0	0	0	0	0	0			0	FALSE					0		1	0	0	1	0	0	0
CHD2	0	0	0	-1	-2	-2	1	0	0	0	cell	TRUE	-3	negD	0	0	0	0	0	0	0	0	0	0			0	FALSE	cell	pySCENIC	pySCENIC	0	1	2	1	0	0	2	0	0	2	cell	TRUE	9	posV	0	0	0	0	0	0	0	0	0	0			0	FALSE	cell	pySCENIC	pySCENIC		1		1	1	1	1	0	0	0
CLOCK	0	0	0	0	0	0	0	0	0	0	0	FALSE			0	0	0	0	0	0	0	0	0	0			0	FALSE				0	0	-2	0	0	0	0	1	0	0	cell	TRUE	0	posV	0	0	0	1	0	0	0	0	0	0	1	posV	cell	TRUE	cell	both	both		0		0	1	0	1	0	0	0
CNOT3	0	0	0	0	0	0	0	0	0	0	0	FALSE			0	0	0	0	0	0	0	0	0	0			0	FALSE				0	0	0	0	0	0	0	1	0	0	cell	FALSE	1	posV	0	0	0	0	0	0	0	0	0	0			0	FALSE	cell		pySCENIC		0		0	1	0	1	0	0	0
CPEB1	0	0	0	-1	0	0	0	0	0	0	cell	TRUE	0	posD	0	0	0	0	0	0	0	0	0	0			0	FALSE	cell	pySCENIC	pySCENIC	0	2	0	2	0	2	0	0	0	0	cell	TRUE	7	posV	0	0	0	0	0	0	0	0	0	0			0	FALSE	cell	pySCENIC	pySCENIC		0		1	1	1	1	0	0	0
CREB1	0	0	0	1	-1	0	-1	0	0	0	cell	TRUE	0	posD	0	0	0	0	0	-1	0	0	0	0	-1	negD	cell	TRUE	cell	both	both	0	0	0	0	0	0	0	0	0	0	0	FALSE			0	0	0	0	0	0	0	0	0	0			0	FALSE					0		1	0	0	1	0	0	0
CREB3L2	1	0	0	-1	0	1	0	0	1	0	cell	TRUE	3	posD	0	0	0	0	0	0	0	0	0	0			0	FALSE	cell	pySCENIC	pySCENIC	0	0	0	0	0	0	0	-1	0	0	cell	FALSE	-1	negV	0	0	0	0	0	0	0	0	0	0			0	FALSE	cell		pySCENIC		0		1	1	1	1	0	0	0
CREB5	2	0	2	-1	1	0	1	2	2	0	cell	TRUE	10	posD	0	0	0	0	0	0	0	0	0	0			0	FALSE	cell	pySCENIC	pySCENIC	0	0	0	2	2	0	1	1	0	0	cell	TRUE	7	posV	0	0	0	0	0	0	0	0	0	0			0	FALSE	cell	pySCENIC	pySCENIC		1		1	1	1	1	0	0	0
CREM	0	0	0	1	2	1	1	0	1	0	cell	TRUE	7	posD	0	2	0	2	2	0	0	0	0	0	6	posD	cell	TRUE	cell	both	both	0	0	0	0	0	0	0	1	0	0	cell	FALSE	1	posV	0	0	0	0	0	0	0	0	0	0			0	FALSE	cell		pySCENIC		0		1	1	1	1	0	0	0
CTCF	0	0	0	-1	0	0	1	0	0	-1	cell	TRUE	-1	negD	0	0	0	0	0	0	0	0	0	0			0	FALSE	cell	pySCENIC	pySCENIC	0	0	0	0	0	0	0	0	0	0	0	FALSE			-1	0	-2	0	0	0	0	0	0	0	-3	negV	cell	TRUE	cell	hdWGCNA	hdWGCNA		0		1	1	1	1	0	0	0
CUX1	0	0	0	-1	0	-1	0	1	0	0	cell	TRUE	0	posD	2	0	0	0	0	-1	0	-2	0	0	-1	negD	cell	TRUE	cell	both	both	0	0	2	2	1	2	0	0	0	0	cell	TRUE	8	posV	0	0	0	0	0	0	0	0	0	0			0	FALSE	cell	pySCENIC	pySCENIC		0		1	1	1	1	0	0	0
DBP	0	0	0	0	0	0	0	0	0	1	global	FALSE	1	posD	0	0	0	0	0	0	0	0	0	0			0	FALSE	global		pySCENIC	0	0	0	0	0	0	0	0	0	0	0	FALSE			0	0	0	0	0	0	0	0	0	0			0	FALSE					0		0	0	0	0	1	0	0
DLX1	0	0	0	0	0	0	0	0	0	1	global	FALSE	1	posD	0	0	0	0	0	0	0	0	0	0			0	FALSE	global		pySCENIC	0	0	0	0	0	0	0	0	0	0	0	FALSE			0	0	0	0	0	0	0	0	0	0			0	FALSE					0		0	0	0	0	1	0	0
DLX2	0	0	0	0	0	0	0	0	0	0	0	FALSE			0	0	0	0	0	0	0	0	0	0			0	FALSE				0	0	0	0	0	0	0	1	0	0	cell	FALSE	1	posV	0	0	0	0	0	0	0	0	0	0			0	FALSE	cell		pySCENIC		0		0	1	0	1	0	0	0
DNMT3A	0	0	0	0	0	0	0	0	0	0	0	FALSE			0	0	0	0	0	0	0	0	0	0			0	FALSE				2	0	0	0	0	0	0	0	0	0	cell	TRUE	3	posV	0	0	0	0	0	0	0	0	0	0			0	FALSE	cell	pySCENIC	pySCENIC		0		0	1	0	1	0	0	0
E2F1	0	0	0	0	0	0	0	0	0	0	0	FALSE			0	0	0	0	0	0	0	0	0	0			0	FALSE				0	0	0	0	0	0	-2	0	0	0	cell	TRUE	-1	negV	0	0	0	0	0	0	0	0	0	0			0	FALSE	cell	pySCENIC	pySCENIC		0		0	1	0	1	0	0	0
E2F3	0	0	0	0	0	1	0	0	0	0	cell	TRUE	2	posD	0	0	0	2	0	0	0	0	0	0	2	posD	cell	TRUE	cell	both	both	0	0	0	0	0	0	0	1	1	0	cell	FALSE	2	posV	0	0	0	0	0	0	0	0	0	0			0	FALSE	cell		pySCENIC		0		1	1	1	1	0	0	0
E2F4	0	0	0	0	0	0	-1	0	0	0	cell	TRUE	0	posD	0	0	0	0	0	0	0	0	0	0			0	FALSE	cell	pySCENIC	pySCENIC	0	0	0	0	0	0	0	-1	-2	0	cell	FALSE	-3	negV	0	0	0	2	2	0	0	0	0	0	4	posV	cell	TRUE	cell	hdWGCNA	both		0		1	1	1	1	0	0	0
E2F6	-1	0	0	0	0	0	0	0	0	0	cell	TRUE	0	posD	0	0	0	0	0	0	0	0	0	0			0	FALSE	cell	pySCENIC	pySCENIC	0	0	0	0	0	0	0	0	0	0	0	FALSE			0	0	0	0	0	0	0	0	0	0			0	FALSE					0		1	0	0	1	0	0	0
E2F8	0	0	0	0	0	-1	0	0	0	0	cell	TRUE	0	posD	0	0	0	0	0	0	0	0	0	0			0	FALSE	cell	pySCENIC	pySCENIC	0	0	0	0	0	0	0	0	0	0	0	FALSE			0	0	0	0	0	0	0	0	0	0			0	FALSE					0		1	0	0	1	0	0	0
EBF1	0	0	0	0	0	0	0	0	0	1	global	FALSE	1	posD	0	0	0	0	0	0	0	0	0	0			0	FALSE	global		pySCENIC	0	0	0	0	0	0	0	0	0	0	0	FALSE			0	0	0	0	0	0	0	0	0	0			0	FALSE					0		0	0	0	0	1	0	0
EGR1	2	0	0	2	1	2	2	1	2	1	cell	TRUE	14	posD	0	0	0	1	1	2	0	0	0	0	4	posD	cell	TRUE	cell	both	both	0	0	1	0	2	0	0	1	0	0	cell	TRUE	5	posV	0	0	0	0	0	2	2	0	0	0	4	posV	cell	TRUE	cell	both	both		1		1	1	1	1	0	0	0
EGR2	0	0	0	1	0	0	0	0	0	0	cell	TRUE	2	posD	0	0	0	0	0	0	0	0	0	0			0	FALSE	cell	pySCENIC	pySCENIC	0	0	0	0	0	0	0	1	0	0	cell	FALSE	1	posV	0	0	0	0	0	0	0	0	0	0			0	FALSE	cell		pySCENIC		0		1	1	1	1	0	0	0
EGR3	0	0	2	2	0	2	2	0	0	2	cell	TRUE	11	posD	0	1	1	2	2	1	2	0	0	0	9	posD	cell	TRUE	cell	both	both	0	2	0	0	0	0	0	1	0	1	cell	TRUE	5	posV	-2	0	0	0	0	2	2	0	0	0	2	posV	cell	TRUE	cell	both	both		1		1	1	1	1	0	0	0
EGR4	0	0	0	1	0	0	0	0	0	0	cell	TRUE	2	posD	0	0	0	0	0	0	0	0	0	0			0	FALSE	cell	pySCENIC	pySCENIC	0	0	0	0	0	0	0	1	0	-1	cell	FALSE	0	posV	0	0	0	0	0	0	0	0	0	0			0	FALSE	cell		pySCENIC		0		1	1	1	1	0	0	0
ELF1	0	0	0	2	1	2	2	0	0	2	cell	TRUE	10	posD	0	2	2	2	0	1	2	-1	0	0	8	posD	cell	TRUE	cell	both	both	0	0	0	0	0	1	0	0	0	0	cell	TRUE	2	posV	0	0	0	0	0	0	0	0	0	0			0	FALSE	cell	pySCENIC	pySCENIC		1		1	1	1	1	0	0	0
ELF2	0	0	0	-1	1	-1	2	0	1	1	cell	TRUE	4	posD	0	0	0	0	0	-1	0	-2	0	0	-3	negD	cell	TRUE	cell	both	both	0	0	0	2	1	0	0	0	0	0	cell	TRUE	4	posV	0	0	0	0	0	0	0	0	0	0			0	FALSE	cell	pySCENIC	pySCENIC		1		1	1	1	1	0	0	0
ELK1	0	0	0	0	0	0	0	0	0	0	0	FALSE			0	0	0	0	0	0	0	0	0	0			0	FALSE				0	0	0	0	0	0	0	1	0	0	cell	FALSE	1	posV	0	0	0	0	0	0	0	0	0	0			0	FALSE	cell		pySCENIC		0		0	1	0	1	0	0	0
ELK3	0	0	0	0	0	0	0	0	0	0	0	FALSE			0	0	0	0	0	0	0	0	0	0			0	FALSE				0	0	0	0	0	0	0	0	0	0	0	FALSE			2	0	0	2	0	0	2	0	0	0	6	posV	cell	TRUE	cell	hdWGCNA	hdWGCNA		0		0	1	0	1	0	0	0
ELK4	0	0	0	-1	0	-1	0	0	0	0	cell	TRUE	-1	negD	0	0	0	0	0	-1	0	0	0	0	-1	negD	cell	TRUE	cell	both	both	0	0	0	0	0	0	0	0	1	0	cell	FALSE	1	posV	0	0	0	0	0	0	0	0	0	0			0	FALSE	cell		pySCENIC		0		1	1	1	1	0	0	0
EN1	0	0	0	0	0	0	0	0	0	0	0	FALSE			0	0	0	0	0	0	0	0	0	0			0	FALSE				0	0	0	0	0	0	-1	0	0	0	cell	TRUE	0	posV	0	0	0	0	0	0	0	0	0	0			0	FALSE	cell	pySCENIC	pySCENIC		0		0	1	0	1	0	0	0
ENO1	0	0	0	-1	0	0	0	0	0	-1	cell	TRUE	-1	negD	0	0	0	0	0	0	0	0	0	0			0	FALSE	cell	pySCENIC	pySCENIC	0	0	0	0	0	0	0	0	0	0	0	FALSE			0	0	0	0	0	0	0	0	0	0			0	FALSE					0		1	0	0	1	0	0	0
EP300	0	0	0	1	0	1	0	0	0	0	cell	TRUE	3	posD	0	0	0	0	0	0	0	0	0	0			0	FALSE	cell	pySCENIC	pySCENIC	0	0	0	0	0	0	0	0	0	0	0	FALSE			0	0	0	0	0	0	0	0	0	0			0	FALSE					0		1	0	0	1	0	0	0
ERF	1	0	0	0	1	0	0	0	0	1	cell	TRUE	4	posD	0	0	2	0	0	0	0	0	0	0	2	posD	cell	TRUE	cell	both	both	0	0	0	0	0	0	0	0	0	0	0	FALSE			0	0	0	0	1	1	0	0	0	0	2	posV	cell	TRUE	cell	hdWGCNA	hdWGCNA		1		1	1	1	1	0	0	0
ERG	0	0	0	0	0	0	0	-1	0	1	cell	TRUE	1	posD	0	0	0	0	0	0	0	0	0	0			0	FALSE	cell	pySCENIC	pySCENIC	0	0	0	0	0	0	0	1	0	0	cell	FALSE	1	posV	0	0	0	0	0	0	0	0	0	0			0	FALSE	cell		pySCENIC		0		1	1	1	1	0	0	0
ESR1	0	0	0	0	0	0	0	0	0	0	0	FALSE			0	0	0	0	0	-1	-2	0	0	0	-3	negD	cell	TRUE	cell	hdWGCNA	hdWGCNA	0	0	0	0	0	0	0	0	0	0	0	FALSE			0	0	-2	0	0	0	0	0	0	0	-2	negV	cell	TRUE	cell	hdWGCNA	hdWGCNA		0		1	1	1	1	0	0	0
ESR2	0	0	0	0	0	0	0	0	0	0	0	FALSE			0	0	0	0	0	0	0	0	0	0			0	FALSE				0	0	0	0	0	0	0	0	0	0	0	FALSE			0	0	0	0	1	0	0	0	0	0	1	posV	cell	TRUE	cell	hdWGCNA	hdWGCNA		0		0	1	0	1	0	0	0
ESRRA	2	0	0	0	0	0	0	0	0	0	cell	TRUE	3	posD	0	0	0	0	0	-2	0	0	0	0	-2	negD	cell	TRUE	cell	both	both	0	0	0	0	0	0	0	1	0	0	cell	FALSE	1	posV	0	0	0	0	0	0	0	0	0	0			0	FALSE	cell		pySCENIC		0		1	1	1	1	0	0	0
ESRRG	0	0	2	0	-1	0	0	0	0	0	cell	TRUE	2	posD	0	0	0	0	0	0	0	0	0	0			0	FALSE	cell	pySCENIC	pySCENIC	0	0	0	0	-2	0	0	0	0	0	cell	TRUE	-1	negV	0	0	0	0	0	0	0	0	0	0			0	FALSE	cell	pySCENIC	pySCENIC		1		1	1	1	1	0	0	0
ETS1	-1	0	0	0	0	-1	0	-2	0	0	cell	TRUE	-3	negD	0	0	0	0	0	0	0	0	0	0			0	FALSE	cell	pySCENIC	pySCENIC	0	0	0	0	0	0	0	0	0	0	0	FALSE			0	0	0	0	0	0	0	0	0	0			0	FALSE					0		1	0	0	1	0	0	0
ETS2	0	0	0	1	0	-1	0	-2	0	0	cell	TRUE	-1	negD	0	2	0	1	0	0	0	-2	0	0	1	posD	cell	TRUE	cell	both	both	0	0	0	0	0	0	0	0	0	0	0	FALSE			0	0	0	0	0	0	0	0	0	0			0	FALSE					0		1	0	0	1	0	0	0
ETV1	0	0	0	0	0	0	0	0	0	0	0	FALSE			0	0	0	2	-1	0	-1	0	0	0	0	posD	cell	TRUE	cell	hdWGCNA	hdWGCNA	0	0	0	0	0	0	0	0	0	0	0	FALSE			0	0	0	0	0	0	0	0	0	0			0	FALSE					0		1	0	0	1	0	0	0
ETV2	0	0	0	0	0	0	0	0	0	0	0	FALSE			0	0	0	0	0	0	0	0	0	0			0	FALSE				0	0	0	2	0	0	0	0	0	0	cell	TRUE	3	posV	0	0	0	0	0	0	0	0	0	0			0	FALSE	cell	pySCENIC	pySCENIC		0		0	1	0	1	0	0	0
ETV3	0	0	0	0	0	0	0	0	0	0	0	FALSE			0	0	0	0	0	0	0	0	0	0			0	FALSE				0	0	0	0	0	0	0	1	0	0	cell	FALSE	1	posV	0	0	0	0	0	0	0	0	0	0			0	FALSE	cell		pySCENIC		0		0	1	0	1	0	0	0
ETV4	0	0	0	0	0	0	0	0	0	0	0	FALSE			0	0	0	0	0	0	0	0	0	0			0	FALSE				0	0	0	0	0	0	0	1	0	0	cell	FALSE	1	posV	0	0	0	0	0	0	0	0	0	0			0	FALSE	cell		pySCENIC		0		0	1	0	1	0	0	0
ETV5	0	0	0	-1	0	0	0	0	0	0	cell	TRUE	0	posD	0	0	1	0	0	-1	-1	0	0	0	-1	negD	cell	TRUE	cell	both	both	0	0	0	0	0	0	0	0	0	0	0	FALSE			0	0	0	0	0	0	0	0	0	0			0	FALSE					0		1	0	0	1	0	0	0
ETV6	0	0	0	1	0	-2	-1	0	0	1	cell	TRUE	0	posD	0	1	0	0	0	-1	-2	-2	0	0	-4	negD	cell	TRUE	cell	both	both	0	0	0	0	0	1	0	0	0	0	cell	TRUE	2	posV	0	0	0	0	0	0	0	0	0	0			0	FALSE	cell	pySCENIC	pySCENIC		0		1	1	1	1	0	0	0
ETV7	0	0	0	0	0	0	0	0	0	0	0	FALSE			0	0	0	0	0	0	0	0	0	0			0	FALSE				0	0	0	0	0	0	0	2	0	0	cell	FALSE	2	posV	0	0	0	0	0	0	0	0	0	0			0	FALSE	cell		pySCENIC		0		0	1	0	1	0	0	0
FEV	0	0	0	0	0	-1	0	0	0	0	cell	TRUE	0	posD	0	0	0	0	0	0	0	0	0	0			0	FALSE	cell	pySCENIC	pySCENIC	0	0	0	0	0	0	0	0	0	0	0	FALSE			0	0	0	0	0	0	0	0	0	0			0	FALSE					0		1	0	0	1	0	0	0
FLI1	2	0	0	0	1	-1	0	-2	2	1	cell	TRUE	3	posD	0	0	0	0	0	-1	0	-2	0	0	-3	negD	cell	TRUE	cell	both	both	0	0	0	0	0	0	0	0	0	0	0	FALSE			0	0	0	0	0	0	0	0	0	0			0	FALSE					0		1	0	0	1	0	0	0
FOS	2	0	2	2	2	-1	0	0	2	2	cell	TRUE	12	posD	0	0	0	1	0	-2	0	0	0	0	-1	negD	cell	TRUE	cell	both	both	0	0	1	0	2	2	0	1	0	0	cell	TRUE	7	posV	0	0	0	0	0	0	2	0	0	0	2	posV	cell	TRUE	cell	both	both		1		1	1	1	1	0	0	0
FOSB	0	2	2	2	2	0	0	0	0	2	cell	TRUE	11	posD	0	0	0	0	0	0	0	0	0	0			0	FALSE	cell	pySCENIC	pySCENIC	0	2	1	0	0	1	0	2	0	1	cell	TRUE	8	posV	0	0	0	0	2	2	0	0	0	0	4	posV	cell	TRUE	cell	both	both		1		1	1	1	1	0	0	0
FOSL1	0	0	0	0	0	0	0	0	0	1	global	FALSE	1	posD	0	0	0	0	0	0	0	0	0	0			0	FALSE	global		pySCENIC	0	0	0	0	0	0	0	0	0	0	0	FALSE			0	0	0	0	0	0	0	0	0	0			0	FALSE					0		0	0	0	0	1	0	0
FOSL2	0	2	0	0	0	-1	0	0	0	2	cell	TRUE	4	posD	0	1	1	1	1	0	2	-2	0	0	4	posD	cell	TRUE	cell	both	both	0	2	0	0	0	0	0	1	0	2	cell	TRUE	6	posV	0	0	0	0	0	0	0	0	0	0			0	FALSE	cell	pySCENIC	pySCENIC		1		1	1	1	1	0	0	0
FOXC1	0	0	0	0	0	0	0	0	1	1	cell	FALSE	2	posD	0	0	0	0	0	0	0	0	0	0			0	FALSE	cell		pySCENIC	0	0	0	0	0	0	0	0	0	0	0	FALSE			0	0	0	0	0	0	0	0	0	0			0	FALSE					0		1	0	0	1	0	0	0
FOXD1	0	0	0	0	0	0	0	0	-2	0	cell	FALSE	-2	negD	0	0	0	0	0	0	0	0	0	0			0	FALSE	cell		pySCENIC	0	0	0	0	0	0	0	0	0	0	0	FALSE			0	0	0	0	0	0	0	0	0	0			0	FALSE					0		1	0	0	1	0	0	0
FOXD4L5	0	0	0	0	0	0	0	0	0	0	0	FALSE			0	0	0	0	0	0	0	0	0	0			0	FALSE				0	0	0	0	0	0	-1	0	0	0	cell	TRUE	0	posV	0	0	0	0	0	0	0	0	0	0			0	FALSE	cell	pySCENIC	pySCENIC		0		0	1	0	1	0	0	0
FOXF1	0	0	0	0	0	0	0	0	0	0	0	FALSE			0	0	0	0	0	0	0	0	0	0			0	FALSE				0	0	0	0	2	0	0	0	0	0	cell	TRUE	3	posV	0	0	0	0	0	0	0	0	0	0			0	FALSE	cell	pySCENIC	pySCENIC		0		0	1	0	1	0	0	0
FOXF2	0	0	0	0	0	0	0	0	0	-1	global	FALSE	-1	negD	0	0	0	0	0	0	0	0	0	0			0	FALSE	global		pySCENIC	0	0	0	-1	0	0	0	0	0	0	cell	TRUE	0	posV	0	0	0	0	0	0	0	0	0	0			0	FALSE	cell	pySCENIC	pySCENIC		0		0	1	0	1	0	0	0
FOXG1	0	0	0	0	0	0	0	0	0	0	0	FALSE			0	0	-2	1	0	0	0	0	0	0	-1	negD	cell	TRUE	cell	hdWGCNA	hdWGCNA	0	0	0	0	0	0	0	0	0	0	0	FALSE			-2	0	-2	0	0	0	0	0	0	0	-4	negV	cell	TRUE	cell	hdWGCNA	hdWGCNA		1		1	1	1	1	0	0	0
FOXH1	0	0	0	0	0	0	0	0	0	0	0	FALSE			0	0	0	0	0	0	0	0	0	0			0	FALSE				0	0	0	0	-2	0	0	0	0	0	cell	TRUE	-1	negV	0	0	0	0	0	0	0	0	0	0			0	FALSE	cell	pySCENIC	pySCENIC		0		0	1	0	1	0	0	0
FOXJ1	0	0	0	0	0	0	0	0	0	0	0	FALSE			0	0	0	0	0	0	0	0	0	0			0	FALSE				0	0	0	0	0	0	0	-2	0	0	cell	FALSE	-2	negV	0	0	0	0	0	0	0	0	0	0			0	FALSE	cell		pySCENIC		0		0	1	0	1	0	0	0
FOXJ2	1	0	0	0	0	0	0	0	0	-1	cell	TRUE	1	posD	0	0	0	0	0	0	0	0	0	0			0	FALSE	cell	pySCENIC	pySCENIC	0	0	0	0	0	0	0	-1	-2	0	cell	FALSE	-3	negV	0	0	0	0	0	0	0	0	0	0			0	FALSE	cell		pySCENIC		0		1	1	1	1	0	0	0
FOXJ3	0	0	0	0	0	0	0	0	0	0	0	FALSE			0	0	0	0	0	0	0	0	0	0			0	FALSE				0	2	0	0	0	1	1	1	0	0	cell	TRUE	6	posV	0	0	0	0	0	0	0	0	0	0			0	FALSE	cell	pySCENIC	pySCENIC		0		0	1	0	1	0	0	0
FOXK1	0	0	0	0	0	0	0	0	0	0	0	FALSE			0	0	0	0	0	-1	0	0	0	0	-1	negD	cell	TRUE	cell	hdWGCNA	hdWGCNA	0	0	0	0	0	0	0	0	0	0	0	FALSE			0	-2	0	0	0	0	0	0	0	0	-2	negV	cell	TRUE	cell	hdWGCNA	hdWGCNA		0		1	1	1	1	0	0	0
FOXK2	0	0	0	0	0	-1	0	0	0	0	cell	TRUE	0	posD	0	0	2	0	1	0	0	0	0	0	3	posD	cell	TRUE	cell	both	both	0	0	0	0	0	0	0	0	0	0	0	FALSE			0	0	0	0	0	0	0	0	0	0			0	FALSE					0		1	0	0	1	0	0	0
FOXL1	0	0	0	0	0	0	0	0	0	0	0	FALSE			0	0	0	0	0	0	0	0	0	0			0	FALSE				0	0	0	0	0	0	0	1	0	0	cell	FALSE	1	posV	0	0	0	0	0	0	0	0	0	0			0	FALSE	cell		pySCENIC		0		0	1	0	1	0	0	0
FOXN2	0	0	0	0	0	1	0	0	0	1	cell	TRUE	3	posD	0	0	0	0	0	0	0	0	0	0			0	FALSE	cell	pySCENIC	pySCENIC	0	0	0	0	-1	0	0	0	0	0	cell	TRUE	0	posV	0	0	0	0	0	0	0	0	0	0			0	FALSE	cell	pySCENIC	pySCENIC		0		1	1	1	1	0	0	0
FOXN3	0	0	2	1	0	-1	-2	0	-1	1	cell	TRUE	0	posD	-2	0	1	0	0	-1	-2	0	0	0	-4	negD	cell	TRUE	cell	both	both	0	0	0	1	1	2	0	0	0	0	cell	TRUE	5	posV	0	0	0	0	0	0	0	0	0	0			0	FALSE	cell	pySCENIC	pySCENIC		1		1	1	1	1	0	0	0
FOXO1	0	0	0	0	2	1	2	0	1	-1	cell	TRUE	6	posD	0	0	0	0	0	0	0	0	0	0			0	FALSE	cell	pySCENIC	pySCENIC	2	0	0	0	0	0	0	1	2	0	cell	TRUE	6	posV	0	0	0	0	0	0	0	0	0	0			0	FALSE	cell	pySCENIC	pySCENIC		1		1	1	1	1	0	0	0
FOXO3	0	0	0	2	0	2	0	0	0	0	cell	TRUE	5	posD	2	2	1	2	2	0	0	0	0	0	9	posD	cell	TRUE	cell	both	both	0	0	0	0	0	0	0	1	0	0	cell	FALSE	1	posV	0	0	0	0	0	0	0	0	0	0			0	FALSE	cell		pySCENIC		0		1	1	1	1	0	0	0
FOXO6	0	0	0	0	0	0	0	0	0	-1	global	FALSE	-1	negD	0	0	0	0	0	0	0	0	0	0			0	FALSE	global		pySCENIC	0	0	0	0	0	0	0	0	0	0	0	FALSE			0	0	0	0	0	0	0	0	0	0			0	FALSE					0		0	0	0	0	1	0	0
FOXP1	0	±1	0	-1	0	-1	1	-1	0	2	cell	TRUE	0	posD	2	0	0	0	0	-1	0	0	0	0	1	posD	cell	TRUE	cell	both	both	0	2	0	1	0	0	0	1	1	2	cell	TRUE	8	posV	0	0	0	0	0	0	0	0	0	0			0	FALSE	cell	pySCENIC	pySCENIC		1		1	1	1	1	0	0	0
FOXP2	0	0	0	1	0	2	1	0	0	0	cell	TRUE	5	posD	2	0	2	1	0	0	2	2	0	0	9	posD	cell	TRUE	cell	both	both	-2	0	0	0	0	0	0	0	0	0	cell	TRUE	-1	negV	0	0	0	0	0	0	0	0	0	0			0	FALSE	cell	pySCENIC	pySCENIC		0		1	1	1	1	0	0	0
GABPA	0	0	0	0	0	0	0	0	0	0	0	FALSE			0	0	0	0	0	0	0	0	0	0			0	FALSE				0	0	0	0	0	0	0	1	0	0	cell	FALSE	1	posV	0	0	0	0	0	0	0	0	0	0			0	FALSE	cell		pySCENIC		0		0	1	0	1	0	0	0
GATA2	0	2	0	0	0	0	0	0	0	0	cell	TRUE	3	posD	0	0	0	0	0	0	0	0	0	0			0	FALSE	cell	pySCENIC	pySCENIC	0	0	0	0	0	0	0	0	0	0	0	FALSE			0	0	0	0	0	0	0	0	0	0			0	FALSE					0		1	0	0	1	0	0	0
GLIS1	0	0	0	0	0	0	0	0	0	0	0	FALSE			0	0	0	0	0	0	0	0	0	0			0	FALSE				0	0	0	0	0	2	1	0	0	0	cell	TRUE	4	posV	0	-2	0	0	0	2	0	0	0	0	0	posV	cell	TRUE	cell	both	both		0		0	1	0	1	0	0	0
GLIS3	0	0	0	0	0	0	0	0	0	0	0	FALSE			0	0	0	1	0	0	0	-2	0	0	-1	negD	cell	TRUE	cell	hdWGCNA	hdWGCNA	0	0	0	0	0	0	0	0	0	0	0	FALSE			0	0	0	0	0	0	0	0	0	0			0	FALSE					0		1	0	0	1	0	0	0
GMEB1	0	0	0	0	0	0	0	0	0	1	global	FALSE	1	posD	0	0	0	0	0	0	0	0	0	0			0	FALSE	global		pySCENIC	0	0	0	0	0	0	0	0	0	0	0	FALSE			0	0	0	0	0	0	0	0	0	0			0	FALSE					0		0	0	0	0	1	0	0
GMEB2	0	0	0	0	0	0	0	0	0	0	0	FALSE			0	0	0	0	0	0	0	0	0	0			0	FALSE				0	0	0	0	0	0	0	0	0	0	0	FALSE			0	0	0	0	2	0	0	0	0	0	2	posV	cell	TRUE	cell	hdWGCNA	hdWGCNA		0		0	1	0	1	0	0	0
GTF2B	0	0	0	1	0	0	0	0	0	0	cell	TRUE	2	posD	0	0	0	0	0	0	0	0	0	0			0	FALSE	cell	pySCENIC	pySCENIC	0	0	0	0	0	0	0	0	0	0	0	FALSE			0	0	0	0	0	0	0	0	0	0			0	FALSE					0		1	0	0	1	0	0	0
GTF3A	0	0	0	-1	0	0	0	0	0	0	cell	TRUE	0	posD	0	0	0	0	0	0	0	0	0	0			0	FALSE	cell	pySCENIC	pySCENIC	0	0	0	0	0	0	0	0	0	0	0	FALSE			0	0	0	0	0	0	0	0	0	0			0	FALSE					0		1	0	0	1	0	0	0
GZF1	0	0	0	0	0	0	0	0	0	0	0	FALSE			0	0	0	0	0	0	0	0	0	0			0	FALSE				0	0	0	0	0	0	0	-1	0	0	cell	FALSE	-1	negV	0	0	0	0	0	0	0	0	0	0			0	FALSE	cell		pySCENIC		0		0	1	0	1	0	0	0
HDAC2	0	0	0	-1	-1	0	0	0	0	0	cell	TRUE	-1	negD	0	0	0	0	0	0	0	0	0	0			0	FALSE	cell	pySCENIC	pySCENIC	0	0	0	0	0	0	0	0	0	0	0	FALSE			0	0	0	0	0	0	0	0	0	0			0	FALSE					0		1	0	0	1	0	0	0
HDAC3	0	0	0	1	0	0	0	0	0	0	cell	TRUE	2	posD	0	0	0	0	0	0	0	0	0	0			0	FALSE	cell	pySCENIC	pySCENIC	0	0	0	0	0	0	0	0	0	0	0	FALSE			0	0	0	0	0	0	0	0	0	0			0	FALSE					0		1	0	0	1	0	0	0
HES4	0	0	0	0	0	0	0	-1	0	0	cell	TRUE	0	posD	0	0	0	0	0	0	0	0	0	0			0	FALSE	cell	pySCENIC	pySCENIC	0	0	0	0	0	0	0	0	0	0	0	FALSE			0	0	0	0	0	0	0	0	0	0			0	FALSE					0		1	0	0	1	0	0	0
HES6	0	0	0	-1	0	0	0	0	0	0	cell	TRUE	0	posD	0	0	0	0	0	0	0	0	0	0			0	FALSE	cell	pySCENIC	pySCENIC	0	0	0	0	0	0	0	0	0	0	0	FALSE			0	0	0	0	2	0	2	0	0	0	4	posV	cell	TRUE	cell	hdWGCNA	hdWGCNA		0		1	1	1	1	0	0	0
HEY2	0	0	0	1	0	0	0	0	0	0	cell	TRUE	2	posD	0	0	0	0	0	0	0	0	0	0			0	FALSE	cell	pySCENIC	pySCENIC	0	0	0	0	0	0	0	0	0	0	0	FALSE			0	0	0	0	0	0	0	0	0	0			0	FALSE					0		1	0	0	1	0	0	0
HIC1	0	0	0	0	0	0	0	0	0	1	global	FALSE	1	posD	0	0	0	0	0	0	0	0	0	0			0	FALSE	global		pySCENIC	0	0	0	0	0	0	0	0	0	0	0	FALSE			0	0	0	0	0	0	0	0	0	0			0	FALSE					0		0	0	0	0	1	0	0
HIF1A	0	0	0	0	0	-1	0	0	0	0	cell	TRUE	0	posD	0	0	0	1	2	0	0	0	0	0	3	posD	cell	TRUE	cell	both	both	0	0	0	0	0	0	0	0	0	0	0	FALSE			0	0	0	0	2	0	0	0	0	0	2	posV	cell	TRUE	cell	hdWGCNA	hdWGCNA		1		1	1	1	1	0	0	0
HINFP	0	0	0	0	0	0	0	0	0	0	0	FALSE			0	0	0	0	0	0	0	0	0	0			0	FALSE				0	0	0	0	0	0	0	0	0	0	0	FALSE			0	0	0	2	2	0	0	0	0	0	4	posV	cell	TRUE	cell	hdWGCNA	hdWGCNA		0		0	1	0	1	0	0	0
HIVEP1	0	0	0	0	0	-1	0	0	0	0	cell	TRUE	0	posD	0	0	0	0	0	0	0	0	0	0			0	FALSE	cell	pySCENIC	pySCENIC	0	0	0	0	0	0	0	0	0	0	0	FALSE			0	0	0	0	0	0	0	0	0	0			0	FALSE					0		1	0	0	1	0	0	0
HIVEP2	0	0	0	0	0	0	0	0	0	0	0	FALSE			0	0	0	0	0	0	0	0	0	0			0	FALSE				0	0	0	1	0	0	0	0	0	0	cell	TRUE	2	posV	0	0	0	0	0	0	0	0	0	0			0	FALSE	cell	pySCENIC	pySCENIC		0		0	1	0	1	0	0	0
HLF	0	0	0	0	-1	0	0	0	0	0	cell	TRUE	0	posD	0	0	0	2	0	0	0	0	0	0	2	posD	cell	TRUE	cell	both	both	0	0	0	0	0	0	2	0	0	0	cell	TRUE	3	posV	0	0	0	0	0	0	0	0	0	0			0	FALSE	cell	pySCENIC	pySCENIC		0		1	1	1	1	0	0	0
HLTF	0	0	0	0	0	0	0	0	0	0	0	FALSE			0	0	0	2	0	0	0	0	0	0	2	posD	cell	TRUE	cell	hdWGCNA	hdWGCNA	0	0	0	0	0	0	0	0	0	0	0	FALSE			0	0	0	0	0	0	0	0	0	0			0	FALSE					0		1	0	0	1	0	0	0
HLX	0	0	0	0	0	0	0	0	0	0	0	FALSE			0	0	0	0	0	0	0	0	0	0			0	FALSE				0	0	0	0	0	0	0	-1	0	0	cell	FALSE	-1	negV	0	0	0	0	0	0	0	0	0	0			0	FALSE	cell		pySCENIC		0		0	1	0	1	0	0	0
HMBOX1	0	0	0	0	0	0	0	0	0	0	0	FALSE			0	2	0	0	0	0	0	-2	0	0	0	posD	cell	TRUE	cell	hdWGCNA	hdWGCNA	0	0	0	0	0	0	0	1	0	0	cell	FALSE	1	posV	0	0	0	0	0	0	0	0	0	0			0	FALSE	cell		pySCENIC		0		1	1	1	1	0	0	0
HMGB3	0	0	0	0	0	0	0	0	0	0	0	FALSE			0	0	0	0	0	0	0	0	0	0			0	FALSE				0	0	0	0	0	0	0	0	0	1	global	FALSE	1	posV	0	0	0	0	0	0	0	0	0	0			0	FALSE	global		pySCENIC		0		0	0	0	0	0	1	0
HSF1	0	0	0	0	0	0	0	0	0	0	0	FALSE			0	0	0	0	0	0	0	0	0	0			0	FALSE				0	0	0	0	0	0	0	0	0	0	0	FALSE			0	0	0	2	1	2	2	0	0	0	7	posV	cell	TRUE	cell	hdWGCNA	hdWGCNA		0		0	1	0	1	0	0	0
ID4	0	0	0	0	0	0	0	0	0	0	0	FALSE			0	0	0	0	0	0	0	0	0	0			0	FALSE				0	0	0	0	0	0	0	-1	0	0	cell	FALSE	-1	negV	0	0	0	0	0	0	0	0	0	0			0	FALSE	cell		pySCENIC		0		0	1	0	1	0	0	0
IKZF1	0	2	0	1	1	-1	0	0	0	1	cell	TRUE	5	posD	0	0	0	0	0	-1	0	0	0	0	-1	negD	cell	TRUE	cell	both	both	0	0	0	0	0	0	0	0	0	-1	global	FALSE	-1	negV	0	0	0	0	0	0	0	0	0	0			0	FALSE	global		pySCENIC		0		1	0	0	1	0	0	0
IRF1	0	0	0	0	0	0	0	0	0	1	global	FALSE	1	posD	0	0	0	0	0	0	0	0	0	0			0	FALSE	global		pySCENIC	0	0	0	0	0	0	0	0	0	0	0	FALSE			0	0	0	0	0	0	0	0	0	0			0	FALSE					0		0	0	0	0	1	0	0
IRF2	0	0	0	0	0	0	0	0	0	0	0	FALSE			0	0	0	0	0	-1	0	0	0	0	-1	negD	cell	TRUE	cell	hdWGCNA	hdWGCNA	0	0	0	0	0	0	0	1	0	0	cell	FALSE	1	posV	0	0	0	0	0	0	0	0	0	0			0	FALSE	cell		pySCENIC		0		1	1	1	1	0	0	0
IRF3	0	0	0	0	0	0	0	0	0	-1	global	FALSE	-1	negD	0	0	0	0	0	0	0	0	0	0			0	FALSE	global		pySCENIC	0	0	0	0	0	0	0	0	0	0	0	FALSE			0	0	0	0	0	0	0	0	0	0			0	FALSE					0		0	0	0	0	1	0	0
IRF5	0	0	0	0	0	0	0	0	0	1	global	FALSE	1	posD	0	0	0	0	0	0	0	0	0	0			0	FALSE	global		pySCENIC	0	0	0	0	0	0	0	0	0	0	0	FALSE			0	0	0	0	0	0	0	0	0	0			0	FALSE					0		0	0	0	0	1	0	0
IRF7	0	0	0	0	0	-1	0	0	0	1	cell	TRUE	1	posD	0	0	0	0	0	0	0	0	0	0			0	FALSE	cell	pySCENIC	pySCENIC	0	0	0	0	0	0	0	1	0	0	cell	FALSE	1	posV	0	0	0	0	0	0	0	0	0	0			0	FALSE	cell		pySCENIC		0		1	1	1	1	0	0	0
IRF9	0	0	0	0	-2	0	-2	0	0	-2	cell	TRUE	-5	negD	0	0	0	0	0	0	0	0	0	0			0	FALSE	cell	pySCENIC	pySCENIC	0	0	0	0	0	0	0	0	0	0	0	FALSE			0	0	0	0	0	0	0	0	0	0			0	FALSE					0		1	0	0	1	0	0	0
IRX3	0	0	0	0	0	0	0	0	0	1	global	FALSE	1	posD	0	0	0	0	0	0	0	0	0	0			0	FALSE	global		pySCENIC	0	0	0	0	0	0	0	0	0	0	0	FALSE			0	0	0	0	0	0	0	0	0	0			0	FALSE					0		0	0	0	0	1	0	0
JAZF1	0	0	0	0	0	0	0	0	0	0	0	FALSE			0	0	0	0	0	0	0	0	0	0			0	FALSE				0	2	0	2	0	0	0	0	0	0	cell	TRUE	5	posV	0	0	0	0	0	0	0	0	0	0			0	FALSE	cell	pySCENIC	pySCENIC		0		0	1	0	1	0	0	0
JDP2	0	0	0	0	0	2	0	0	0	1	cell	TRUE	4	posD	0	0	1	0	2	2	0	0	0	0	5	posD	cell	TRUE	cell	both	both	0	0	0	0	0	0	0	0	0	0	0	FALSE			0	0	0	0	2	0	0	0	0	0	2	posV	cell	TRUE	cell	hdWGCNA	hdWGCNA		1		1	1	1	1	0	0	0
JUN	-2	-2	0	-1	-1	0	2	0	0	0	cell	TRUE	-3	negD	0	0	0	0	0	0	-1	0	0	0	-1	negD	cell	TRUE	cell	both	both	0	0	1	0	0	0	0	1	0	0	cell	TRUE	3	posV	-1	0	0	0	0	0	0	0	0	0	-1	negV	cell	TRUE	cell	both	both		1		1	1	1	1	0	0	0
JUNB	0	0	0	1	0	0	0	0	0	2	cell	TRUE	4	posD	0	2	0	1	0	-2	2	0	0	0	3	posD	cell	TRUE	cell	both	both	0	0	1	0	0	2	0	1	0	2	cell	TRUE	7	posV	0	0	0	0	2	2	0	0	0	0	4	posV	cell	TRUE	cell	both	both		global		1	1	1	1	0	0	0
JUND	-2	-2	-2	-2	0	-1	0	-2	1	-2	cell	TRUE	-11	negD	0	0	-2	-2	-2	-2	-1	0	0	0	-9	negD	cell	TRUE	cell	both	both	0	0	2	0	0	0	0	1	0	-1	cell	TRUE	3	posV	-2	0	0	0	0	0	0	0	0	0	-2	negV	cell	TRUE	cell	both	both		1		1	1	1	1	0	0	0
KDM4B	0	0	0	0	0	0	0	0	0	0	0	FALSE			0	0	0	0	0	0	0	0	0	0			0	FALSE				0	0	0	0	0	0	0	0	0	1	global	FALSE	1	posV	0	0	0	0	0	0	0	0	0	0			0	FALSE	global		pySCENIC		0		0	0	0	0	0	1	0
KDM5A	0	0	0	-1	0	0	1	0	0	0	cell	TRUE	0	posD	0	0	0	0	0	0	0	0	0	0			0	FALSE	cell	pySCENIC	pySCENIC	0	0	0	0	0	1	0	0	0	0	cell	TRUE	2	posV	0	0	0	0	0	0	0	0	0	0			0	FALSE	cell	pySCENIC	pySCENIC		0		1	1	1	1	0	0	0
KLF12	0	0	0	0	0	0	0	1	0	0	cell	TRUE	2	posD	0	0	0	0	0	0	0	0	0	0			0	FALSE	cell	pySCENIC	pySCENIC	0	0	0	2	0	0	0	0	0	0	cell	TRUE	3	posV	0	0	0	0	0	0	0	0	0	0			0	FALSE	cell	pySCENIC	pySCENIC		0		1	1	1	1	0	0	0
KLF13	0	0	0	1	0	0	0	0	0	0	cell	TRUE	2	posD	0	0	0	0	0	0	2	0	0	0	2	posD	cell	TRUE	cell	both	both	0	0	0	0	0	0	0	0	0	0	0	FALSE			2	0	0	0	2	0	0	0	0	0	4	posV	cell	TRUE	cell	hdWGCNA	hdWGCNA		0		1	1	1	1	0	0	0
KLF15	0	0	0	0	0	0	0	0	0	0	0	FALSE			2	0	2	2	0	2	2	2	0	0	12	posD	cell	TRUE	cell	hdWGCNA	hdWGCNA	0	0	0	0	0	0	0	2	0	0	cell	FALSE	2	posV	0	0	0	0	0	0	0	0	0	0			0	FALSE	cell		pySCENIC		1		1	1	1	1	0	0	0
KLF16	-2	0	0	0	0	0	0	0	0	0	cell	TRUE	-1	negD	0	0	0	0	0	0	0	0	0	0			0	FALSE	cell	pySCENIC	pySCENIC	0	0	0	0	0	0	0	0	0	0	0	FALSE			0	0	0	0	0	0	0	0	0	0			0	FALSE					0		1	0	0	1	0	0	0
KLF2	0	0	0	0	0	0	0	0	0	0	0	FALSE			0	0	0	0	0	0	0	0	0	0			0	FALSE				0	0	0	0	0	0	0	0	0	-1	global	FALSE	-1	negV	0	0	0	0	0	0	0	0	0	0			0	FALSE	global		pySCENIC		0		0	0	0	0	0	1	0
KLF3	0	0	0	-1	0	0	0	0	0	0	cell	TRUE	0	posD	0	0	0	0	0	0	0	0	0	0			0	FALSE	cell	pySCENIC	pySCENIC	0	0	0	0	0	0	0	2	0	0	cell	FALSE	2	posV	0	0	0	0	0	0	0	0	0	0			0	FALSE	cell		pySCENIC		0		1	1	1	1	0	0	0
KLF4	0	0	0	0	0	0	0	0	0	1	global	FALSE	1	posD	0	0	0	0	0	0	0	0	0	0			0	FALSE	global		pySCENIC	0	0	0	0	0	0	0	0	0	0	0	FALSE			0	0	0	0	0	0	0	0	0	0			0	FALSE					0		0	0	0	0	1	0	0
KLF6	0	0	0	0	1	1	0	-2	0	1	cell	TRUE	1	posD	0	0	1	1	0	0	0	0	0	0	2	posD	cell	TRUE	cell	both	both	0	0	0	0	0	0	0	1	0	0	cell	FALSE	1	posV	0	0	0	0	0	0	0	0	0	0			0	FALSE	cell		pySCENIC		0		1	1	1	1	0	0	0
KLF8	0	0	0	0	0	0	0	0	0	0	0	FALSE			0	0	0	0	0	0	0	0	0	0			0	FALSE				0	0	0	0	0	0	0	-1	0	0	cell	FALSE	-1	negV	0	0	0	0	0	0	0	0	0	0			0	FALSE	cell		pySCENIC		0		0	1	0	1	0	0	0
KLF9	0	0	0	0	0	0	0	0	0	0	0	FALSE			0	0	1	2	2	0	2	0	0	0	7	posD	cell	TRUE	cell	hdWGCNA	hdWGCNA	0	0	0	0	0	0	0	1	0	0	cell	FALSE	1	posV	0	0	0	0	0	0	0	0	0	0			0	FALSE	cell		pySCENIC		0		1	1	1	1	0	0	0
LHX2	0	0	0	0	0	0	0	0	0	0	0	FALSE			0	-2	0	0	-1	0	0	0	0	0	-3	negD	cell	TRUE	cell	hdWGCNA	hdWGCNA	0	0	0	0	0	0	0	0	0	0	0	FALSE			0	0	0	0	0	0	0	0	0	0			0	FALSE					0		1	0	0	1	0	0	0
LHX6	0	0	0	0	0	0	0	0	0	1	global	FALSE	1	posD	0	0	0	0	0	0	0	0	0	0			0	FALSE	global		pySCENIC	0	0	2	0	0	0	0	0	0	2	cell	TRUE	5	posV	0	0	0	0	0	0	0	0	0	0			0	FALSE	cell	pySCENIC	pySCENIC		global		0	1	0	1	0	0	0
LIN54	0	0	0	0	0	0	0	0	0	0	0	FALSE			0	1	0	0	0	0	0	0	0	0	1	posD	cell	TRUE	cell	hdWGCNA	hdWGCNA	0	0	0	0	0	0	0	0	0	0	0	FALSE			0	0	0	0	0	0	0	0	0	0			0	FALSE					0		1	0	0	1	0	0	0
LRRFIP1	0	0	0	0	0	0	0	0	0	0	0	FALSE			0	0	0	0	0	0	0	0	0	0			0	FALSE				0	0	0	0	0	0	0	0	1	0	cell	FALSE	1	posV	0	0	0	0	0	0	0	0	0	0			0	FALSE	cell		pySCENIC		0		0	1	0	1	0	0	0
LUZP2	0	0	0	0	0	1	0	2	0	0	cell	TRUE	4	posD	0	0	0	0	0	0	0	0	0	0			0	FALSE	cell	pySCENIC	pySCENIC	0	0	0	0	0	0	0	0	0	0	0	FALSE			0	0	0	0	0	0	0	0	0	0			0	FALSE					0		1	0	0	1	0	0	0
MAF	0	0	0	0	0	-2	0	0	0	0	cell	TRUE	-1	negD	0	0	-2	0	-2	-1	-2	0	0	0	-7	negD	cell	TRUE	cell	both	both	0	0	0	-2	0	0	0	0	0	2	cell	TRUE	1	posV	0	0	0	2	2	0	0	0	0	0	4	posV	cell	TRUE	cell	both	both		0		1	1	1	1	0	0	0
MAFB	0	0	0	0	0	0	0	0	0	0	0	FALSE			0	0	0	0	0	0	0	0	0	0			0	FALSE				0	0	0	0	0	0	0	1	0	0	cell	FALSE	1	posV	0	0	0	0	0	0	0	0	0	0			0	FALSE	cell		pySCENIC		0		0	1	0	1	0	0	0
MAFG	1	0	0	0	0	-2	0	0	0	0	cell	TRUE	0	posD	0	0	-2	0	-2	-1	0	0	0	0	-5	negD	cell	TRUE	cell	both	both	0	0	0	0	0	0	0	0	0	0	0	FALSE			0	0	0	0	0	0	0	0	0	0			0	FALSE					0		1	0	0	1	0	0	0
MAX	0	0	0	0	0	-1	0	0	0	0	cell	TRUE	0	posD	0	0	0	0	0	-2	0	0	0	0	-2	negD	cell	TRUE	cell	both	both	0	0	0	0	0	0	0	0	1	0	cell	FALSE	1	posV	2	0	0	0	0	0	0	0	0	0	2	posV	cell	TRUE	cell	hdWGCNA	both		0		1	1	1	1	0	0	0
MAZ	0	0	0	0	0	0	0	0	0	0	0	FALSE			0	-2	-1	0	-2	-2	0	0	0	0	-7	negD	cell	TRUE	cell	hdWGCNA	hdWGCNA	0	0	0	0	0	0	0	0	0	0	0	FALSE			0	0	0	0	0	0	0	0	0	0			0	FALSE					0		1	0	0	1	0	0	0
MECOM	0	0	0	0	0	0	0	-1	0	-1	cell	TRUE	-1	negD	0	0	0	0	0	0	0	0	0	0			0	FALSE	cell	pySCENIC	pySCENIC	0	0	0	0	0	0	0	0	0	-2	global	FALSE	-2	negV	0	0	0	0	0	0	0	0	0	0			0	FALSE	global		pySCENIC		global		1	0	0	1	0	0	0
MEF2A	1	0	0	0	0	0	0	-1	0	0	cell	TRUE	0	posD	0	0	0	0	0	-1	0	-1	0	0	-2	negD	cell	TRUE	cell	both	both	2	0	0	1	-1	0	1	0	0	0	cell	TRUE	4	posV	0	0	0	0	0	0	0	0	0	0			0	FALSE	cell	pySCENIC	pySCENIC		1		1	1	1	1	0	0	0
MEF2C	-2	-2	-2	1	0	-1	0	0	0	-1	cell	TRUE	-6	negD	0	0	0	1	0	0	0	-2	0	0	-1	negD	cell	TRUE	cell	both	both	0	0	2	0	0	0	0	1	0	0	cell	TRUE	4	posV	0	0	0	0	0	0	0	0	0	0			0	FALSE	cell	pySCENIC	pySCENIC		0		1	1	1	1	0	0	0
MEF2D	0	0	0	0	0	0	0	0	0	0	0	FALSE			0	0	0	0	0	0	0	0	0	0			0	FALSE				0	0	0	0	0	0	0	0	0	0	0	FALSE			0	-2	0	0	0	0	0	0	0	0	-2	negV	cell	TRUE	cell	hdWGCNA	hdWGCNA		0		0	1	0	1	0	0	0
MEIS1	0	0	0	-1	0	0	0	0	0	1	cell	TRUE	1	posD	2	0	0	-1	0	2	0	2	0	0	5	posD	cell	TRUE	cell	both	both	0	0	0	0	0	0	0	1	0	-1	cell	FALSE	0	posV	0	0	0	0	0	0	0	0	0	0			0	FALSE	cell		pySCENIC		1		1	1	1	1	0	0	0
MEIS2	1	0	0	-1	1	0	0	0	0	0	cell	TRUE	2	posD	2	0	0	0	0	2	-2	2	0	0	4	posD	cell	TRUE	cell	both	both	0	0	0	0	0	0	0	0	0	0	0	FALSE			0	0	0	0	0	0	0	0	0	0			0	FALSE					0		1	0	0	1	0	0	0
MGA	0	0	0	-1	0	0	0	0	0	0	cell	TRUE	0	posD	0	0	0	0	0	0	0	0	0	0			0	FALSE	cell	pySCENIC	pySCENIC	0	0	0	0	0	0	0	0	0	0	0	FALSE			-2	-2	-2	0	0	0	0	0	0	0	-6	negV	cell	TRUE	cell	hdWGCNA	hdWGCNA		0		1	1	1	1	0	0	0
MITF	0	0	0	0	0	0	0	0	0	0	0	FALSE			2	0	0	0	0	0	0	2	0	0	4	posD	cell	TRUE	cell	hdWGCNA	hdWGCNA	0	0	0	0	0	0	0	0	0	0	0	FALSE			0	0	0	0	0	0	0	0	0	0			0	FALSE					0		1	0	0	1	0	0	0
MLXIPL	0	0	0	0	0	0	0	0	0	0	0	FALSE			0	-2	0	0	0	-2	0	0	0	0	-4	negD	cell	TRUE	cell	hdWGCNA	hdWGCNA	0	0	0	0	0	0	0	0	0	0	0	FALSE			0	0	0	0	0	2	0	0	0	0	2	posV	cell	TRUE	cell	hdWGCNA	hdWGCNA		0		1	1	1	1	0	0	0
MSANTD3	0	0	0	0	0	0	0	0	0	0	0	FALSE			0	0	0	0	0	0	0	0	0	0			0	FALSE				0	0	0	0	0	0	0	0	0	0	0	FALSE			-2	0	0	0	0	0	0	0	0	0	-2	negV	cell	TRUE	cell	hdWGCNA	hdWGCNA		0		0	1	0	1	0	0	0
MSC	0	0	0	0	0	0	0	0	0	0	0	FALSE			0	0	0	0	0	0	0	0	0	0			0	FALSE				0	0	0	-1	0	0	0	0	0	0	cell	TRUE	0	posV	0	0	0	0	0	0	0	0	0	0			0	FALSE	cell	pySCENIC	pySCENIC		0		0	1	0	1	0	0	0
MTF1	0	0	0	0	0	0	0	0	1	0	cell	FALSE	1	posD	0	0	0	0	0	0	0	0	0	0			0	FALSE	cell		pySCENIC	0	0	0	0	0	0	0	0	0	0	0	FALSE			0	0	0	0	0	0	0	0	0	0			0	FALSE					0		1	0	0	1	0	0	0
MXD3	0	0	0	0	0	0	0	0	0	-1	global	FALSE	-1	negD	0	0	0	0	0	0	0	0	0	0			0	FALSE	global		pySCENIC	0	0	0	0	0	0	0	0	0	0	0	FALSE			0	0	0	0	0	0	0	0	0	0			0	FALSE					0		0	0	0	0	1	0	0
MXI1	0	0	0	-2	2	2	0	0	0	0	cell	TRUE	3	posD	0	1	0	2	2	2	0	0	0	0	7	posD	cell	TRUE	cell	both	both	0	0	0	0	0	0	0	0	1	0	cell	FALSE	1	posV	0	0	0	2	0	-2	0	0	0	0	0	posV	cell	TRUE	cell	hdWGCNA	both		1		1	1	1	1	0	0	0
MYCN	0	0	0	0	0	0	0	0	0	0	0	FALSE			0	0	0	0	0	0	0	0	0	0			0	FALSE				0	0	0	0	0	0	0	1	0	0	cell	FALSE	1	posV	0	0	0	0	0	0	0	0	0	0			0	FALSE	cell		pySCENIC		0		0	1	0	1	0	0	0
MZF1	0	0	0	0	0	0	0	0	0	0	0	FALSE			0	0	0	0	0	0	0	0	0	0			0	FALSE				0	0	0	0	0	0	0	0	0	0	0	FALSE			0	0	0	2	0	0	0	0	0	0	2	posV	cell	TRUE	cell	hdWGCNA	hdWGCNA		0		0	1	0	1	0	0	0
NANOG	0	0	0	0	0	0	0	0	0	0	0	FALSE			0	0	0	0	0	0	0	0	0	0			0	FALSE				0	0	0	0	0	0	1	0	0	0	cell	TRUE	2	posV	0	0	0	0	0	0	0	0	0	0			0	FALSE	cell	pySCENIC	pySCENIC		0		0	1	0	1	0	0	0
NEUROD2	0	0	0	0	0	0	0	0	0	0	0	FALSE			0	-2	-2	0	0	-2	0	0	0	0	-6	negD	cell	TRUE	cell	hdWGCNA	hdWGCNA	0	0	0	0	0	0	0	0	0	0	0	FALSE			0	0	0	0	0	0	0	0	0	0			0	FALSE					0		1	0	0	1	0	0	0
NFAT5	0	0	0	0	0	0	0	0	0	0	0	FALSE			0	0	2	1	0	0	0	-2	0	0	1	posD	cell	TRUE	cell	hdWGCNA	hdWGCNA	0	0	0	0	0	2	0	0	0	0	cell	TRUE	3	posV	0	0	0	0	0	0	0	0	0	0			0	FALSE	cell	pySCENIC	pySCENIC		0		1	1	1	1	0	0	0
NFATC1	0	0	0	0	0	0	0	0	0	1	global	FALSE	1	posD	0	0	0	0	0	0	0	0	0	0			0	FALSE	global		pySCENIC	0	0	0	0	0	0	0	0	0	0	0	FALSE			0	0	0	0	0	0	0	0	0	0			0	FALSE					0		0	0	0	0	1	0	0
NFATC2	0	0	0	0	1	0	0	0	0	0	cell	TRUE	2	posD	0	2	2	1	2	-1	0	0	0	0	6	posD	cell	TRUE	cell	both	both	0	0	0	0	2	0	0	0	1	0	cell	TRUE	4	posV	0	0	0	0	0	0	0	0	0	0			0	FALSE	cell	pySCENIC	pySCENIC		1		1	1	1	1	0	0	0
NFATC3	0	0	0	0	0	0	0	0	0	0	0	FALSE			0	0	0	0	0	-1	0	0	0	0	-1	negD	cell	TRUE	cell	hdWGCNA	hdWGCNA	0	0	0	0	-2	0	0	0	0	0	cell	TRUE	-1	negV	0	0	0	0	0	0	0	0	0	0			0	FALSE	cell	pySCENIC	pySCENIC		0		1	1	1	1	0	0	0
NFATC4	0	0	0	0	0	0	0	0	0	-1	global	FALSE	-1	negD	0	0	0	0	0	0	0	0	0	0			0	FALSE	global		pySCENIC	0	0	0	0	0	0	1	0	0	0	cell	TRUE	2	posV	0	0	0	0	0	0	0	0	0	0			0	FALSE	cell	pySCENIC	pySCENIC		0		0	1	0	1	0	0	0
NFE2L1	0	0	-2	-1	0	0	0	0	0	0	cell	TRUE	-2	negD	0	0	-2	0	0	-2	0	0	0	0	-4	negD	cell	TRUE	cell	both	both	0	0	0	0	0	0	0	0	0	0	0	FALSE			-2	-2	-2	0	0	0	0	0	0	0	-6	negV	cell	TRUE	cell	hdWGCNA	hdWGCNA		1		1	1	1	1	0	0	0
NFE2L2	0	0	0	0	1	0	2	-2	0	1	cell	TRUE	3	posD	0	0	0	0	0	0	0	0	0	0			0	FALSE	cell	pySCENIC	pySCENIC	0	0	0	0	0	0	0	0	0	0	0	FALSE			0	0	0	0	0	0	0	0	0	0			0	FALSE					0		1	0	0	1	0	0	0
NFIA	0	-2	0	0	0	0	0	0	0	0	cell	TRUE	-1	negD	0	0	0	0	0	2	-1	2	0	0	3	posD	cell	TRUE	cell	both	both	2	0	0	0	0	0	2	1	0	2	cell	TRUE	8	posV	0	0	0	0	0	0	0	0	0	0			0	FALSE	cell	pySCENIC	pySCENIC		1		1	1	1	1	0	0	0
NFIB	0	0	0	0	0	0	0	0	0	0	0	FALSE			0	1	0	0	-1	1	-1	0	0	0	0	posD	cell	TRUE	cell	hdWGCNA	hdWGCNA	0	0	0	0	1	0	0	0	0	0	cell	TRUE	2	posV	-2	0	0	0	0	0	0	0	0	0	-2	negV	cell	TRUE	cell	both	both		0		1	1	1	1	0	0	0
NFIC	0	0	0	0	0	0	0	0	0	0	0	FALSE			0	0	0	-2	0	-1	0	0	0	0	-3	negD	cell	TRUE	cell	hdWGCNA	hdWGCNA	0	0	0	0	0	0	0	0	0	0	0	FALSE			0	0	0	0	0	0	0	0	0	0			0	FALSE					0		1	0	0	1	0	0	0
NFIL3	0	0	0	0	0	0	0	0	1	0	cell	FALSE	1	posD	0	0	0	0	0	0	0	0	0	0			0	FALSE	cell		pySCENIC	0	0	0	0	0	0	0	1	0	0	cell	FALSE	1	posV	0	0	0	0	0	0	2	0	0	0	2	posV	cell	TRUE	cell	hdWGCNA	both		0		1	1	1	1	0	0	0
NFIX	0	0	0	-1	0	0	0	0	0	0	cell	TRUE	0	posD	0	0	0	-2	-2	1	0	0	0	0	-3	negD	cell	TRUE	cell	both	both	2	0	-2	0	0	0	0	2	0	0	cell	TRUE	2	posV	-1	0	0	0	0	-2	0	0	0	0	-3	negV	cell	TRUE	cell	both	both		0		1	1	1	1	0	0	0
NFKB1	0	0	0	-1	0	0	0	0	0	0	cell	TRUE	0	posD	0	0	0	0	0	0	0	0	0	0			0	FALSE	cell	pySCENIC	pySCENIC	0	0	0	-2	0	0	0	0	0	0	cell	TRUE	-1	negV	0	0	0	0	0	0	0	0	0	0			0	FALSE	cell	pySCENIC	pySCENIC		1		1	1	1	1	0	0	0
NFYA	0	0	0	0	0	0	0	0	0	0	0	FALSE			0	0	0	0	0	0	0	0	0	0			0	FALSE				0	0	0	0	0	0	0	0	0	0	0	FALSE			0	0	0	0	0	2	0	0	0	0	2	posV	cell	TRUE	cell	hdWGCNA	hdWGCNA		0		0	1	0	1	0	0	0
NFYB	0	0	0	1	0	0	0	0	0	0	cell	TRUE	2	posD	0	0	0	0	0	0	0	0	0	0			0	FALSE	cell	pySCENIC	pySCENIC	0	0	0	0	0	0	0	0	1	0	cell	FALSE	1	posV	0	0	0	0	0	0	0	0	0	0			0	FALSE	cell		pySCENIC		0		1	1	1	1	0	0	0
NFYC	0	0	0	0	0	0	0	0	0	0	0	FALSE			0	0	0	0	0	0	0	0	0	0			0	FALSE				0	0	0	0	0	0	0	0	0	0	0	FALSE			0	0	-2	0	0	0	0	0	0	0	-2	negV	cell	TRUE	cell	hdWGCNA	hdWGCNA		0		0	1	0	1	0	0	0
NHLH1	0	0	0	0	0	0	0	0	0	0	0	FALSE			0	0	0	0	0	0	0	0	0	0			0	FALSE				0	0	0	0	0	0	0	0	0	0	0	FALSE			0	2	0	0	1	2	0	0	0	0	5	posV	cell	TRUE	cell	hdWGCNA	hdWGCNA		0		0	1	0	1	0	0	0
NKX2-2	0	0	0	-1	0	0	0	0	0	0	cell	TRUE	0	posD	0	0	0	0	0	0	0	0	0	0			0	FALSE	cell	pySCENIC	pySCENIC	0	0	0	0	0	0	0	0	0	-1	global	FALSE	-1	negV	0	0	0	0	0	0	0	0	0	0			0	FALSE	global		pySCENIC		0		1	0	0	1	0	0	0
NKX6-1	0	0	0	0	0	0	0	0	0	1	global	FALSE	1	posD	0	0	0	0	0	0	0	0	0	0			0	FALSE	global		pySCENIC	0	0	0	0	0	0	0	0	0	0	0	FALSE			0	0	0	0	0	0	0	0	0	0			0	FALSE					0		0	0	0	0	1	0	0
NKX6-2	0	2	0	0	0	0	0	0	0	2	cell	TRUE	5	posD	2	2	2	-2	2	2	2	0	0	0	10	posD	cell	TRUE	cell	both	both	0	0	0	2	0	0	0	0	0	0	cell	TRUE	3	posV	0	0	0	0	0	0	0	0	0	0			0	FALSE	cell	pySCENIC	pySCENIC		0		1	1	1	1	0	0	0
NPDC1	2	-2	0	0	0	0	0	0	0	-1	cell	TRUE	-1	negD	0	0	0	0	0	0	0	0	0	0			0	FALSE	cell	pySCENIC	pySCENIC	0	0	-1	0	0	0	0	0	0	0	cell	TRUE	0	posV	0	0	0	0	0	0	0	0	0	0			0	FALSE	cell	pySCENIC	pySCENIC		0		1	1	1	1	0	0	0
NR1D2	0	0	0	0	0	0	0	0	0	0	0	FALSE			0	2	0	1	0	0	0	0	0	0	3	posD	cell	TRUE	cell	hdWGCNA	hdWGCNA	0	0	0	0	0	0	0	0	0	0	0	FALSE			0	0	0	0	0	0	0	0	0	0			0	FALSE					0		1	0	0	1	0	0	0
NR1H2	0	0	0	0	0	0	0	0	0	-1	global	FALSE	-1	negD	0	0	0	0	0	0	0	0	0	0			0	FALSE	global		pySCENIC	0	0	0	0	0	0	0	-1	0	0	cell	FALSE	-1	negV	0	0	0	0	0	0	0	0	0	0			0	FALSE	cell		pySCENIC		0		0	1	0	1	0	0	0
NR2C1	0	0	0	0	0	-1	0	0	0	0	cell	TRUE	0	posD	0	0	0	0	0	0	0	0	0	0			0	FALSE	cell	pySCENIC	pySCENIC	0	0	0	0	0	0	0	2	0	0	cell	FALSE	2	posV	0	0	0	0	0	0	0	0	0	0			0	FALSE	cell		pySCENIC		0		1	1	1	1	0	0	0
NR2C2	0	0	0	-1	0	0	0	0	0	0	cell	TRUE	0	posD	0	0	0	0	0	0	0	0	0	0			0	FALSE	cell	pySCENIC	pySCENIC	0	0	0	0	0	0	0	0	0	0	0	FALSE			0	0	0	0	0	0	0	0	0	0			0	FALSE					0		1	0	0	1	0	0	0
NR2F1	0	0	0	0	0	0	0	0	0	0	0	FALSE			0	0	-1	1	-2	0	-1	0	0	0	-3	negD	cell	TRUE	cell	hdWGCNA	hdWGCNA	0	0	0	0	0	0	0	-1	0	0	cell	FALSE	-1	negV	-2	0	0	0	0	0	0	0	0	0	-2	negV	cell	TRUE	cell	hdWGCNA	both		0		1	1	1	1	0	0	0
NR2F6	0	0	0	0	0	0	0	0	0	-1	global	FALSE	-1	negD	0	0	0	0	0	0	0	0	0	0			0	FALSE	global		pySCENIC	0	0	0	0	0	0	0	0	0	0	0	FALSE			0	0	0	2	0	0	2	0	0	0	4	posV	cell	TRUE	cell	hdWGCNA	hdWGCNA		0		0	1	0	1	0	0	0
NR3C1	0	0	0	-1	0	0	-2	0	0	0	cell	TRUE	-2	negD	0	0	1	0	0	-2	-2	0	0	0	-3	negD	cell	TRUE	cell	both	both	0	0	0	0	0	0	0	0	0	0	0	FALSE			0	0	0	0	0	0	0	0	0	0			0	FALSE					0		1	0	0	1	0	0	0
NR3C2	0	0	0	1	0	0	0	0	0	0	cell	TRUE	2	posD	0	0	0	1	0	0	0	0	0	0	1	posD	cell	TRUE	cell	both	both	0	2	0	0	0	0	0	0	0	0	cell	TRUE	3	posV	0	0	0	0	0	0	0	0	0	0			0	FALSE	cell	pySCENIC	pySCENIC		0		1	1	1	1	0	0	0
NR4A1	0	0	0	0	0	0	0	0	0	0	0	FALSE			0	2	1	1	0	1	2	0	0	0	7	posD	cell	TRUE	cell	hdWGCNA	hdWGCNA	0	0	0	0	0	0	0	0	0	0	0	FALSE			0	0	0	0	0	0	0	0	0	0			0	FALSE					0		1	0	0	1	0	0	0
NR4A2	0	0	0	0	0	0	0	0	0	0	0	FALSE			0	1	2	1	1	0	2	0	0	0	7	posD	cell	TRUE	cell	hdWGCNA	hdWGCNA	0	0	0	0	0	0	0	0	0	0	0	FALSE			0	0	0	0	0	0	0	0	0	0			0	FALSE					0		1	0	0	1	0	0	0
NRF1	0	0	0	1	1	1	1	0	0	0	cell	TRUE	5	posD	0	0	0	0	0	0	0	0	0	0			0	FALSE	cell	pySCENIC	pySCENIC	0	0	0	0	0	2	2	1	2	0	cell	TRUE	8	posV	0	0	0	0	0	0	0	0	0	0			0	FALSE	cell	pySCENIC	pySCENIC		1		1	1	1	1	0	0	0
OLIG1	0	0	0	0	0	0	0	0	0	0	0	FALSE			0	0	0	-2	0	0	-2	0	0	0	-4	negD	cell	TRUE	cell	hdWGCNA	hdWGCNA	0	0	0	0	0	0	0	0	1	0	cell	FALSE	1	posV	0	0	0	0	0	0	0	0	0	0			0	FALSE	cell		pySCENIC		0		1	1	1	1	0	0	0
OLIG2	0	0	0	0	0	0	0	0	0	0	0	FALSE			0	0	0	-2	0	0	-2	0	0	0	-4	negD	cell	TRUE	cell	hdWGCNA	hdWGCNA	0	0	0	0	0	0	0	0	0	0	0	FALSE			0	0	0	0	0	0	0	0	0	0			0	FALSE					0		1	0	0	1	0	0	0
OTX2	0	0	0	0	0	0	0	1	0	0	cell	TRUE	2	posD	0	0	0	0	0	0	0	0	0	0			0	FALSE	cell	pySCENIC	pySCENIC	0	0	0	0	0	0	0	0	0	0	0	FALSE			0	0	0	0	0	0	0	0	0	0			0	FALSE					0		1	0	0	1	0	0	0
PATZ1	1	0	0	0	0	0	0	0	0	0	cell	TRUE	2	posD	0	0	0	0	0	0	0	0	0	0			0	FALSE	cell	pySCENIC	pySCENIC	0	0	0	0	0	0	0	0	-1	0	cell	FALSE	-1	negV	0	0	0	0	0	0	0	0	0	0			0	FALSE	cell		pySCENIC		0		1	1	1	1	0	0	0
PBX1	0	0	0	0	0	0	0	-2	2	0	cell	TRUE	1	posD	0	0	0	0	2	2	0	0	0	0	4	posD	cell	TRUE	cell	both	both	2	0	0	0	0	2	1	0	0	0	cell	TRUE	6	posV	0	0	0	0	0	0	0	0	0	0			0	FALSE	cell	pySCENIC	pySCENIC		1		1	1	1	1	0	0	0
PBX2	0	0	0	0	0	0	0	0	0	0	0	FALSE			0	0	0	0	0	0	0	0	0	0			0	FALSE				0	0	0	0	0	0	0	1	0	0	cell	FALSE	1	posV	0	0	0	2	2	2	2	0	0	0	8	posV	cell	TRUE	cell	hdWGCNA	both		0		0	1	0	1	0	0	0
PBX3	0	0	0	-2	0	0	0	0	0	0	cell	TRUE	-1	negD	2	0	0	0	0	-1	-2	0	0	0	-1	negD	cell	TRUE	cell	both	both	0	0	0	0	0	0	0	0	0	0	0	FALSE			0	0	0	0	0	0	0	0	0	0			0	FALSE					0		1	0	0	1	0	0	0
PGAM2	0	0	0	0	0	0	0	0	0	0	0	FALSE			0	0	0	0	0	0	0	0	0	0			0	FALSE				0	0	0	0	-2	0	0	0	0	0	cell	TRUE	-1	negV	0	0	0	0	0	0	0	0	0	0			0	FALSE	cell	pySCENIC	pySCENIC		0		0	1	0	1	0	0	0
PGR	0	0	0	0	0	0	0	0	0	-1	global	FALSE	-1	negD	0	0	0	0	0	0	0	0	0	0			0	FALSE	global		pySCENIC	0	0	0	0	0	0	0	0	0	0	0	FALSE			0	0	0	0	0	0	0	0	0	0			0	FALSE					0		0	0	0	0	1	0	0
PHF8	0	0	0	-1	0	0	1	0	0	0	cell	TRUE	0	posD	0	0	0	0	0	0	0	0	0	0			0	FALSE	cell	pySCENIC	pySCENIC	0	0	0	0	0	0	0	0	0	0	0	FALSE			0	0	0	0	0	0	0	0	0	0			0	FALSE					0		1	0	0	1	0	0	0
PIR	0	0	0	0	-1	0	0	0	0	0	cell	TRUE	0	posD	0	0	0	0	0	0	0	0	0	0			0	FALSE	cell	pySCENIC	pySCENIC	0	0	0	0	0	0	0	0	0	0	0	FALSE			0	0	0	0	0	0	0	0	0	0			0	FALSE					0		1	0	0	1	0	0	0
PKNOX1	0	0	0	-1	0	0	0	0	0	0	cell	TRUE	0	posD	0	0	0	0	0	0	0	0	0	0			0	FALSE	cell	pySCENIC	pySCENIC	0	0	0	0	0	0	0	0	0	0	0	FALSE			0	0	0	0	0	0	0	0	0	0			0	FALSE					0		1	0	0	1	0	0	0
PKNOX2	0	0	0	0	0	0	0	0	0	0	0	FALSE			0	0	0	0	-1	0	-2	0	0	0	-3	negD	cell	TRUE	cell	hdWGCNA	hdWGCNA	0	0	0	1	0	0	0	0	0	0	cell	TRUE	2	posV	0	0	0	0	0	0	0	0	0	0			0	FALSE	cell	pySCENIC	pySCENIC		0		1	1	1	1	0	0	0
POLR2A	0	0	0	-1	0	0	0	0	0	0	cell	TRUE	0	posD	0	0	0	0	0	0	0	0	0	0			0	FALSE	cell	pySCENIC	pySCENIC	0	0	0	0	0	0	0	1	0	0	cell	FALSE	1	posV	0	0	0	0	0	0	0	0	0	0			0	FALSE	cell		pySCENIC		0		1	1	1	1	0	0	0
POLR3A	0	0	0	-1	0	0	0	0	0	0	cell	TRUE	0	posD	0	0	0	0	0	0	0	0	0	0			0	FALSE	cell	pySCENIC	pySCENIC	0	0	0	0	0	0	0	0	0	0	0	FALSE			0	0	0	0	0	0	0	0	0	0			0	FALSE					0		1	0	0	1	0	0	0
POU2F1	0	0	0	1	0	1	0	0	0	0	cell	TRUE	3	posD	0	0	0	0	0	0	0	0	0	0			0	FALSE	cell	pySCENIC	pySCENIC	0	2	2	0	0	1	1	0	0	2	cell	TRUE	9	posV	0	0	0	0	0	0	0	0	0	0			0	FALSE	cell	pySCENIC	pySCENIC		1		1	1	1	1	0	0	0
POU2F2	0	0	0	0	0	-2	0	0	0	0	cell	TRUE	-1	negD	0	0	0	0	0	-1	0	0	0	0	-1	negD	cell	TRUE	cell	both	both	0	0	0	0	0	0	0	0	0	0	0	FALSE			-1	0	0	0	0	0	0	0	0	0	-1	negV	cell	TRUE	cell	hdWGCNA	hdWGCNA		0		1	1	1	1	0	0	0
POU2F3	0	0	0	0	0	0	0	0	0	0	0	FALSE			0	0	0	0	0	0	0	0	0	0			0	FALSE				0	0	0	0	0	0	0	0	2	0	cell	FALSE	2	posV	0	0	0	0	0	0	0	0	0	0			0	FALSE	cell		pySCENIC		0		0	1	0	1	0	0	0
POU3F2	0	0	0	1	0	0	0	0	0	0	cell	TRUE	2	posD	0	0	0	0	-2	0	-2	0	0	0	-4	negD	cell	TRUE	cell	both	both	0	0	0	0	0	0	0	0	0	0	0	FALSE			0	0	0	0	0	0	0	0	0	0			0	FALSE					0		1	0	0	1	0	0	0
POU3F3	0	0	0	0	0	0	0	0	0	0	0	FALSE			0	0	-1	-2	-2	0	-2	0	0	0	-7	negD	cell	TRUE	cell	hdWGCNA	hdWGCNA	0	0	0	0	0	0	0	0	0	0	0	FALSE			0	0	0	0	0	0	0	0	0	0			0	FALSE					0		1	0	0	1	0	0	0
POU6F1	0	0	0	0	0	0	0	0	0	0	0	FALSE			0	0	0	0	0	0	0	0	0	0			0	FALSE				0	0	0	0	0	0	0	0	2	0	cell	FALSE	2	posV	0	0	0	0	0	0	0	0	0	0			0	FALSE	cell		pySCENIC		0		0	1	0	1	0	0	0
POU6F2	0	0	2	1	0	0	0	0	0	0	cell	TRUE	4	posD	0	0	0	0	0	0	-1	0	0	0	-1	negD	cell	TRUE	cell	both	both	0	0	0	0	0	0	0	0	0	0	0	FALSE			0	0	0	0	0	0	0	0	0	0			0	FALSE					0		1	0	0	1	0	0	0
PPARA	0	0	0	-1	0	0	0	0	0	-1	cell	TRUE	-1	negD	0	0	0	0	0	0	0	0	0	0			0	FALSE	cell	pySCENIC	pySCENIC	0	0	0	0	0	0	0	0	0	0	0	FALSE			0	0	0	0	0	0	0	0	0	0			0	FALSE					0		1	0	0	1	0	0	0
PPARD	0	0	0	0	0	-1	0	0	0	0	cell	TRUE	0	posD	0	0	0	0	0	-1	0	0	0	0	-1	negD	cell	TRUE	cell	both	both	0	0	0	0	0	0	0	0	0	0	0	FALSE			0	0	0	0	0	0	0	0	0	0			0	FALSE					0		1	0	0	1	0	0	0
PPARG	0	0	0	0	0	0	0	0	0	0	0	FALSE			0	0	1	1	0	0	0	0	0	0	2	posD	cell	TRUE	cell	hdWGCNA	hdWGCNA	0	0	0	0	0	0	0	0	0	0	0	FALSE			0	0	0	1	0	0	0	0	0	0	1	posV	cell	TRUE	cell	hdWGCNA	hdWGCNA		1		1	1	1	1	0	0	0
PPARGC1A	0	0	0	0	0	0	0	0	0	0	0	FALSE			0	0	0	0	0	0	0	0	0	0			0	FALSE				0	0	1	0	0	2	2	0	0	0	cell	TRUE	6	posV	0	0	0	0	0	0	0	0	0	0			0	FALSE	cell	pySCENIC	pySCENIC		0		0	1	0	1	0	0	0
PRDM16	0	0	0	0	-2	0	0	0	2	1	cell	TRUE	2	posD	0	0	0	0	0	0	0	0	0	0			0	FALSE	cell	pySCENIC	pySCENIC	0	0	0	0	0	0	0	0	0	0	0	FALSE			0	0	0	0	0	0	0	0	0	0			0	FALSE					0		1	0	0	1	0	0	0
PROX1	0	0	0	0	0	0	0	0	0	0	0	FALSE			0	2	0	1	2	2	0	0	0	0	7	posD	cell	TRUE	cell	hdWGCNA	hdWGCNA	0	0	0	0	0	0	0	0	0	0	0	FALSE			0	0	0	0	0	0	0	0	0	0			0	FALSE					0		1	0	0	1	0	0	0
PRRX1	0	0	0	0	0	0	0	0	0	0	0	FALSE			0	0	0	0	0	0	-1	0	0	0	-1	negD	cell	TRUE	cell	hdWGCNA	hdWGCNA	0	0	0	0	0	0	0	0	0	0	0	FALSE			0	0	0	0	0	0	0	0	0	0			0	FALSE					0		1	0	0	1	0	0	0
PURA	0	-2	0	0	0	0	0	0	0	0	cell	TRUE	-1	negD	0	0	0	0	0	0	0	0	0	0			0	FALSE	cell	pySCENIC	pySCENIC	0	0	0	0	0	0	0	0	0	0	0	FALSE			0	0	0	0	0	0	0	0	0	0			0	FALSE					0		1	0	0	1	0	0	0
RAB2A	0	0	0	-1	0	0	0	0	0	0	cell	TRUE	0	posD	0	0	0	0	0	0	0	0	0	0			0	FALSE	cell	pySCENIC	pySCENIC	0	0	0	0	0	0	0	0	0	0	0	FALSE			0	0	0	0	0	0	0	0	0	0			0	FALSE					0		1	0	0	1	0	0	0
RAD21	0	0	-2	-1	0	0	1	0	0	0	cell	TRUE	-1	negD	0	0	0	0	0	0	0	0	0	0			0	FALSE	cell	pySCENIC	pySCENIC	0	0	0	0	0	0	0	0	0	0	0	FALSE			0	0	0	0	0	0	0	0	0	0			0	FALSE					0		1	0	0	1	0	0	0
RARB	0	0	0	0	0	0	0	0	0	0	0	FALSE			0	0	0	0	-1	0	0	0	0	0	-1	negD	cell	TRUE	cell	hdWGCNA	hdWGCNA	0	0	0	0	0	0	0	0	0	0	0	FALSE			0	0	0	0	0	0	0	0	0	0			0	FALSE					0		1	0	0	1	0	0	0
RARG	0	0	0	0	0	0	-1	0	0	-1	cell	TRUE	-1	negD	0	0	0	0	0	0	0	0	0	0			0	FALSE	cell	pySCENIC	pySCENIC	0	0	0	-1	0	0	0	0	0	0	cell	TRUE	0	posV	0	0	0	0	0	0	0	0	0	0			0	FALSE	cell	pySCENIC	pySCENIC		0		1	1	1	1	0	0	0
RB1	0	0	0	-1	0	0	0	0	0	0	cell	TRUE	0	posD	0	0	0	0	0	0	0	0	0	0			0	FALSE	cell	pySCENIC	pySCENIC	0	0	0	0	0	0	0	0	0	0	0	FALSE			0	0	0	0	0	0	0	0	0	0			0	FALSE					0		1	0	0	1	0	0	0
RBBP5	0	0	0	0	1	0	0	0	0	0	cell	TRUE	2	posD	0	0	0	0	0	0	0	0	0	0			0	FALSE	cell	pySCENIC	pySCENIC	0	0	0	0	0	0	0	0	0	0	0	FALSE			0	0	0	0	0	0	0	0	0	0			0	FALSE					0		1	0	0	1	0	0	0
RBFOX2	0	0	0	0	0	0	0	0	0	0	0	FALSE			0	0	0	0	0	0	0	0	0	0			0	FALSE				0	0	0	1	0	0	0	0	0	0	cell	TRUE	2	posV	0	0	0	0	0	0	0	0	0	0			0	FALSE	cell	pySCENIC	pySCENIC		0		0	1	0	1	0	0	0
RBPJ	0	0	0	0	0	0	0	0	0	0	0	FALSE			0	1	0	0	1	1	0	0	0	0	3	posD	cell	TRUE	cell	hdWGCNA	hdWGCNA	0	0	0	0	0	0	0	0	0	0	0	FALSE			0	0	0	0	0	-2	0	0	0	0	-2	negV	cell	TRUE	cell	hdWGCNA	hdWGCNA		0		1	1	1	1	0	0	0
REL	0	0	0	0	0	1	0	0	0	1	cell	TRUE	3	posD	0	2	0	2	2	0	0	0	0	0	6	posD	cell	TRUE	cell	both	both	-2	0	0	0	0	0	0	1	0	0	cell	TRUE	0	posV	0	0	0	0	0	0	0	0	0	0			0	FALSE	cell	pySCENIC	pySCENIC		0		1	1	1	1	0	0	0
RELA	0	0	0	-2	0	0	0	0	0	0	cell	TRUE	-1	negD	0	0	0	0	0	0	0	0	0	0			0	FALSE	cell	pySCENIC	pySCENIC	0	0	0	0	0	0	0	1	0	0	cell	FALSE	1	posV	0	0	0	0	0	0	0	0	0	0			0	FALSE	cell		pySCENIC		0		1	1	1	1	0	0	0
RELB	0	0	0	0	0	0	0	0	0	-1	global	FALSE	-1	negD	0	0	0	0	0	0	0	0	0	0			0	FALSE	global		pySCENIC	0	0	0	0	0	0	0	0	0	0	0	FALSE			0	0	0	0	0	0	0	0	0	0			0	FALSE					0		0	0	0	0	1	0	0
REST	0	0	0	-1	0	0	0	-2	0	0	cell	TRUE	-2	negD	0	0	0	0	0	0	0	0	0	0			0	FALSE	cell	pySCENIC	pySCENIC	0	0	0	0	0	0	0	0	0	0	0	FALSE			0	0	0	0	0	0	0	0	0	0			0	FALSE					0		1	0	0	1	0	0	0
RFX1	0	0	0	0	0	0	0	0	0	0	0	FALSE			0	-2	0	0	0	0	0	0	0	0	-2	negD	cell	TRUE	cell	hdWGCNA	hdWGCNA	0	0	0	0	0	0	0	0	0	0	0	FALSE			0	0	0	0	0	0	0	0	0	0			0	FALSE					0		1	0	0	1	0	0	0
RFX2	0	0	0	0	-2	0	0	0	-2	-1	cell	TRUE	-4	negD	-2	0	2	0	-2	0	0	0	0	0	-2	negD	cell	TRUE	cell	both	both	0	0	0	0	-1	0	0	0	0	1	cell	TRUE	1	posV	0	0	0	0	0	0	0	0	0	0			0	FALSE	cell	pySCENIC	pySCENIC		1		1	1	1	1	0	0	0
RFX3	0	0	0	2	2	0	1	0	-1	2	cell	TRUE	7	posD	0	0	0	1	0	0	0	0	0	0	1	posD	cell	TRUE	cell	both	both	2	0	0	1	1	0	2	2	2	1	cell	TRUE	12	posV	0	0	0	0	0	0	0	0	0	0			0	FALSE	cell	pySCENIC	pySCENIC		1		1	1	1	1	0	0	0
RFX4	0	0	0	1	0	0	0	0	0	0	cell	TRUE	2	posD	0	0	0	1	0	0	-1	0	0	0	0	posD	cell	TRUE	cell	both	both	0	0	0	2	2	0	0	0	2	0	cell	TRUE	7	posV	2	2	2	0	0	0	0	0	0	0	6	posV	cell	TRUE	cell	both	both		1		1	1	1	1	0	0	0
RFX7	0	0	0	0	0	0	0	0	0	0	0	FALSE			0	-2	0	0	0	0	0	0	0	0	-2	negD	cell	TRUE	cell	hdWGCNA	hdWGCNA	2	0	0	0	0	0	0	1	0	0	cell	TRUE	4	posV	0	0	-2	0	0	0	0	0	0	0	-2	negV	cell	TRUE	cell	both	both		0		1	1	1	1	0	0	0
RORA	0	-1	0	0	0	0	0	0	0	0	cell	TRUE	0	posD	0	0	0	1	0	2	-1	2	0	0	4	posD	cell	TRUE	cell	both	both	0	0	0	0	0	1	0	0	0	1	cell	TRUE	3	posV	0	0	0	0	0	0	0	0	0	0			0	FALSE	cell	pySCENIC	pySCENIC		1		1	1	1	1	0	0	0
RORB	1	0	0	0	0	0	0	0	0	0	cell	TRUE	2	posD	0	0	0	0	0	0	0	0	0	0			0	FALSE	cell	pySCENIC	pySCENIC	0	0	0	0	0	0	0	0	0	0	0	FALSE			0	0	0	0	0	0	0	0	0	0			0	FALSE					0		1	0	0	1	0	0	0
RREB1	0	0	0	0	0	0	0	0	0	1	global	FALSE	1	posD	2	0	0	0	0	-1	0	0	0	0	1	posD	cell	TRUE	cell	hdWGCNA	both	0	0	0	0	0	0	0	0	0	0	0	FALSE			0	0	0	0	0	0	0	0	0	0			0	FALSE					0		1	0	0	1	0	0	0
RUNX1	0	0	0	2	0	-2	1	0	0	1	cell	TRUE	3	posD	0	0	0	0	0	-1	0	2	0	0	1	posD	cell	TRUE	cell	both	both	0	0	0	0	0	0	0	1	0	0	cell	FALSE	1	posV	0	0	0	0	0	0	0	0	0	0			0	FALSE	cell		pySCENIC		1		1	1	1	1	0	0	0
RUNX2	0	0	0	0	0	-1	0	0	0	0	cell	TRUE	0	posD	0	0	0	0	0	-2	0	2	0	0	0	posD	cell	TRUE	cell	both	both	0	0	0	0	0	0	0	0	0	0	0	FALSE			0	0	0	2	0	0	2	0	0	0	4	posV	cell	TRUE	cell	hdWGCNA	hdWGCNA		0		1	1	1	1	0	0	0
RXRA	1	0	0	0	-1	0	0	0	0	1	cell	TRUE	1	posD	0	0	1	0	0	-1	-1	0	0	0	-1	negD	cell	TRUE	cell	both	both	0	0	1	0	0	0	0	0	0	0	cell	TRUE	2	posV	0	0	0	0	0	0	0	0	0	0			0	FALSE	cell	pySCENIC	pySCENIC		1		1	1	1	1	0	0	0
RXRB	0	0	0	-1	0	0	0	0	0	-1	cell	TRUE	-1	negD	0	0	0	0	0	0	0	0	0	0			0	FALSE	cell	pySCENIC	pySCENIC	0	0	0	0	0	0	0	0	1	0	cell	FALSE	1	posV	2	0	0	2	1	0	2	0	0	0	7	posV	cell	TRUE	cell	hdWGCNA	both		0		1	1	1	1	0	0	0
SETBP1	0	0	0	0	0	0	0	0	0	1	global	FALSE	1	posD	0	0	0	0	0	0	0	0	0	0			0	FALSE	global		pySCENIC	0	0	0	0	0	1	0	0	0	2	cell	TRUE	4	posV	0	0	0	0	0	0	0	0	0	0			0	FALSE	cell	pySCENIC	pySCENIC		global		0	1	0	1	0	0	0
SETDB1	0	0	0	-1	0	0	0	0	0	2	cell	TRUE	2	posD	0	0	0	0	0	0	0	0	0	0			0	FALSE	cell	pySCENIC	pySCENIC	0	0	0	0	0	0	0	0	0	0	0	FALSE			0	0	0	0	0	0	0	0	0	0			0	FALSE					0		1	0	0	1	0	0	0
SIN3A	0	0	0	1	2	0	1	0	-2	0	cell	TRUE	3	posD	0	0	0	0	0	0	0	0	0	0			0	FALSE	cell	pySCENIC	pySCENIC	0	0	0	0	0	0	0	0	2	0	cell	FALSE	2	posV	0	0	0	0	0	0	0	0	0	0			0	FALSE	cell		pySCENIC		0		1	1	1	1	0	0	0
SIRT6	0	-1	0	0	0	0	0	0	0	0	cell	TRUE	0	posD	0	0	0	0	0	0	0	0	0	0			0	FALSE	cell	pySCENIC	pySCENIC	0	0	0	0	0	0	0	0	0	0	0	FALSE			0	0	0	0	0	0	0	0	0	0			0	FALSE					0		1	0	0	1	0	0	0
SIX3	0	0	0	0	0	0	0	1	0	0	cell	TRUE	2	posD	0	0	0	0	0	0	0	0	0	0			0	FALSE	cell	pySCENIC	pySCENIC	0	0	0	0	0	0	0	0	0	0	0	FALSE			0	0	0	0	0	0	0	0	0	0			0	FALSE					0		1	0	0	1	0	0	0
SMAD1	0	0	0	1	0	0	0	0	0	0	cell	TRUE	2	posD	0	0	0	0	0	0	0	0	0	0			0	FALSE	cell	pySCENIC	pySCENIC	0	0	0	0	0	0	0	-2	0	0	cell	FALSE	-2	negV	0	0	0	0	0	0	0	0	0	0			0	FALSE	cell		pySCENIC		0		1	1	1	1	0	0	0
SMAD3	0	0	0	0	0	0	0	0	0	0	0	FALSE			-2	0	0	1	0	0	-1	0	0	0	-2	negD	cell	TRUE	cell	hdWGCNA	hdWGCNA	0	0	0	0	0	0	0	0	0	0	0	FALSE			0	-2	0	0	0	0	0	0	0	0	-2	negV	cell	TRUE	cell	hdWGCNA	hdWGCNA		0		1	1	1	1	0	0	0
SMAD5	0	0	0	0	0	0	0	0	0	0	0	FALSE			0	0	-2	0	0	0	0	0	0	0	-2	negD	cell	TRUE	cell	hdWGCNA	hdWGCNA	0	0	0	0	0	0	0	0	0	0	0	FALSE			0	0	0	0	0	0	0	0	0	0			0	FALSE					0		1	0	0	1	0	0	0
SMARCA1	0	0	0	0	0	0	0	0	0	0	0	FALSE			0	0	0	0	0	0	0	0	0	0			0	FALSE				0	0	0	0	0	0	0	1	0	0	cell	FALSE	1	posV	0	0	0	0	0	0	0	0	0	0			0	FALSE	cell		pySCENIC		0		0	1	0	1	0	0	0
SMARCC2	0	0	0	0	-1	0	0	0	0	0	cell	TRUE	0	posD	0	0	0	0	0	0	0	0	0	0			0	FALSE	cell	pySCENIC	pySCENIC	0	0	0	0	0	0	0	0	0	0	0	FALSE			0	0	0	0	0	0	0	0	0	0			0	FALSE					0		1	0	0	1	0	0	0
SMC3	0	0	0	0	0	0	0	0	0	0	0	FALSE			0	0	0	0	0	0	0	0	0	0			0	FALSE				0	0	0	0	0	0	0	1	0	0	cell	FALSE	1	posV	0	0	0	0	0	0	0	0	0	0			0	FALSE	cell		pySCENIC		0		0	1	0	1	0	0	0
SNAI3	0	0	0	0	0	0	0	0	0	0	0	FALSE			0	0	0	0	0	0	0	0	0	0			0	FALSE				0	0	0	0	0	0	0	1	0	0	cell	FALSE	1	posV	2	0	0	0	2	0	0	0	0	0	4	posV	cell	TRUE	cell	hdWGCNA	both		0		0	1	0	1	0	0	0
SOX10	2	2	0	-1	0	0	0	0	0	2	cell	TRUE	6	posD	2	2	2	-2	0	1	-1	0	0	0	4	posD	cell	TRUE	cell	both	both	0	0	0	0	0	0	0	0	2	0	cell	FALSE	2	posV	2	0	0	0	0	2	0	0	0	0	4	posV	cell	TRUE	cell	hdWGCNA	both		1		1	1	1	1	0	0	0
SOX13	0	0	0	0	0	0	0	0	0	-1	global	FALSE	-1	negD	0	0	0	0	0	0	0	0	0	0			0	FALSE	global		pySCENIC	0	0	0	0	0	0	0	1	0	0	cell	FALSE	1	posV	0	0	0	0	0	0	0	0	0	0			0	FALSE	cell		pySCENIC		0		0	1	0	1	0	0	0
SOX15	0	0	0	0	0	0	0	0	0	1	global	FALSE	1	posD	0	0	0	0	0	0	0	0	0	0			0	FALSE	global		pySCENIC	0	0	0	0	0	0	0	0	0	0	0	FALSE			0	0	0	0	0	0	0	0	0	0			0	FALSE					0		0	0	0	0	1	0	0
SOX17	0	0	0	0	0	0	0	0	0	0	0	FALSE			0	0	0	0	0	0	0	0	0	0			0	FALSE				0	0	0	0	0	0	0	0	0	-2	global	FALSE	-2	negV	0	0	0	0	0	0	0	0	0	0			0	FALSE	global		pySCENIC		0		0	0	0	0	0	1	0
SOX2	0	0	0	0	0	0	0	0	0	0	0	FALSE			2	1	-1	0	-2	2	-1	0	0	0	1	posD	cell	TRUE	cell	hdWGCNA	hdWGCNA	0	0	0	0	0	0	0	0	0	0	0	FALSE			0	0	0	0	0	0	0	0	0	0			0	FALSE					0		1	0	0	1	0	0	0
SOX4	0	0	0	1	0	0	-1	0	0	0	cell	TRUE	0	posD	0	0	0	0	0	0	0	0	0	0			0	FALSE	cell	pySCENIC	pySCENIC	0	0	0	0	0	0	0	0	0	0	0	FALSE			0	0	0	0	0	0	0	0	0	0			0	FALSE					0		1	0	0	1	0	0	0
SOX5	2	0	0	0	1	0	0	1	-1	0	cell	TRUE	4	posD	0	0	0	0	0	0	0	0	0	0			0	FALSE	cell	pySCENIC	pySCENIC	0	0	0	0	2	0	1	0	1	0	cell	TRUE	5	posV	0	0	0	0	0	0	0	0	0	0			0	FALSE	cell	pySCENIC	pySCENIC		1		1	1	1	1	0	0	0
SOX6	0	0	-2	1	0	0	0	2	-1	-1	cell	TRUE	0	posD	0	0	0	0	0	0	0	0	0	0			0	FALSE	cell	pySCENIC	pySCENIC	0	0	0	0	0	0	1	0	0	0	cell	TRUE	2	posV	0	0	0	0	0	0	0	0	0	0			0	FALSE	cell	pySCENIC	pySCENIC		0		1	1	1	1	0	0	0
SOX7	0	0	0	0	0	0	0	0	0	0	0	FALSE			0	0	0	0	0	0	0	0	0	0			0	FALSE				0	0	0	0	0	0	-2	-1	0	0	cell	TRUE	-2	negV	0	0	0	0	0	0	0	0	0	0			0	FALSE	cell	pySCENIC	pySCENIC		0		0	1	0	1	0	0	0
SOX8	0	0	0	0	0	0	0	0	0	1	global	FALSE	1	posD	0	2	0	-2	0	0	-2	0	0	0	-2	negD	cell	TRUE	cell	hdWGCNA	both	0	0	0	0	0	0	0	0	0	0	0	FALSE			0	0	0	0	0	0	0	0	0	0			0	FALSE					0		1	0	0	1	0	0	0
SOX9	0	0	0	0	0	0	0	0	0	0	0	FALSE			0	0	0	0	-2	0	0	0	0	0	-2	negD	cell	TRUE	cell	hdWGCNA	hdWGCNA	0	0	0	0	0	0	0	0	0	0	0	FALSE			0	0	0	0	0	0	0	0	0	0			0	FALSE					0		1	0	0	1	0	0	0
SP1	0	0	0	-1	0	0	0	0	0	0	cell	TRUE	0	posD	0	0	0	0	0	0	0	0	0	0			0	FALSE	cell	pySCENIC	pySCENIC	0	0	0	0	0	0	0	0	0	0	0	FALSE			0	0	0	0	0	-2	0	0	0	0	-2	negV	cell	TRUE	cell	hdWGCNA	hdWGCNA		0		1	1	1	1	0	0	0
SP2	1	0	0	0	0	0	0	0	0	0	cell	TRUE	2	posD	0	0	0	0	0	0	0	0	0	0			0	FALSE	cell	pySCENIC	pySCENIC	0	0	0	0	0	0	0	0	0	0	0	FALSE			0	0	0	2	0	0	0	0	0	0	2	posV	cell	TRUE	cell	hdWGCNA	hdWGCNA		0		1	1	1	1	0	0	0
SP3	0	0	0	-1	0	0	-1	0	0	0	cell	TRUE	-1	negD	0	0	0	0	0	-1	0	0	0	0	-1	negD	cell	TRUE	cell	both	both	0	0	0	0	0	0	0	0	0	0	0	FALSE			0	0	0	0	0	0	0	0	0	0			0	FALSE					0		1	0	0	1	0	0	0
SP4	0	0	0	-1	0	0	0	0	0	0	cell	TRUE	0	posD	0	0	0	0	0	0	-1	0	0	0	-1	negD	cell	TRUE	cell	both	both	0	0	0	0	0	0	0	0	0	0	0	FALSE			0	0	0	0	0	0	0	0	0	0			0	FALSE					0		1	0	0	1	0	0	0
SPI1	0	0	0	0	0	-1	0	1	0	1	cell	TRUE	1	posD	0	0	0	0	0	0	0	0	0	0			0	FALSE	cell	pySCENIC	pySCENIC	0	0	0	0	0	0	0	0	0	0	0	FALSE			2	0	0	0	0	0	0	0	0	0	2	posV	cell	TRUE	cell	hdWGCNA	hdWGCNA		0		1	1	1	1	0	0	0
SREBF1	0	0	0	-1	-1	1	0	0	0	1	cell	TRUE	1	posD	0	1	0	-2	-2	0	0	0	0	0	-3	negD	cell	TRUE	cell	both	both	0	0	0	0	0	0	0	0	0	0	0	FALSE			0	0	0	0	0	0	0	0	0	0			0	FALSE					0		1	0	0	1	0	0	0
SREBF2	0	0	0	-2	0	0	1	0	0	0	cell	TRUE	0	posD	0	-2	1	-2	0	0	0	0	0	0	-3	negD	cell	TRUE	cell	both	both	2	2	2	0	2	0	2	1	0	2	cell	TRUE	14	posV	0	0	0	0	0	0	0	0	0	0			0	FALSE	cell	pySCENIC	pySCENIC		1		1	1	1	1	0	0	0
SRF	1	0	0	0	0	0	0	0	0	0	cell	TRUE	2	posD	0	0	0	0	0	0	0	0	0	0			0	FALSE	cell	pySCENIC	pySCENIC	0	0	0	0	0	0	0	1	0	0	cell	FALSE	1	posV	0	0	0	0	0	0	0	0	0	0			0	FALSE	cell		pySCENIC		0		1	1	1	1	0	0	0
SSBP3	0	0	0	-1	0	0	0	0	0	0	cell	TRUE	0	posD	0	0	0	0	0	0	0	0	0	0			0	FALSE	cell	pySCENIC	pySCENIC	0	0	0	0	0	0	0	0	0	0	0	FALSE			0	0	0	0	0	0	0	0	0	0			0	FALSE					0		1	0	0	1	0	0	0
STAT1	0	0	0	1	0	-1	-1	0	0	0	cell	TRUE	0	posD	0	0	-2	0	-1	-1	-1	-2	0	0	-7	negD	cell	TRUE	cell	both	both	0	0	0	0	0	0	0	0	0	0	0	FALSE			0	0	-2	0	0	0	0	0	0	0	-2	negV	cell	TRUE	cell	hdWGCNA	hdWGCNA		1		1	1	1	1	0	0	0
STAT2	0	0	0	0	1	1	1	0	0	0	cell	TRUE	4	posD	0	0	2	0	0	0	0	0	0	0	2	posD	cell	TRUE	cell	both	both	0	0	0	0	0	0	0	0	0	0	0	FALSE			0	0	0	0	0	0	0	0	0	0			0	FALSE					0		1	0	0	1	0	0	0
STAT3	0	0	0	-1	0	-1	0	0	0	1	cell	TRUE	0	posD	0	0	2	0	0	-1	0	-2	0	0	-1	negD	cell	TRUE	cell	both	both	0	0	0	0	0	0	0	0	0	0	0	FALSE			0	0	0	0	0	0	0	0	0	0			0	FALSE					0		1	0	0	1	0	0	0
STAT5B	0	0	0	0	0	0	0	-1	0	0	cell	TRUE	0	posD	0	0	0	0	0	0	0	0	0	0			0	FALSE	cell	pySCENIC	pySCENIC	0	0	0	0	0	0	0	0	0	0	0	FALSE			0	0	0	0	0	0	0	0	0	0			0	FALSE					0		1	0	0	1	0	0	0
STAU2	0	0	0	0	0	0	0	0	0	0	0	FALSE			0	0	0	0	0	0	0	0	0	0			0	FALSE				0	0	2	0	0	0	0	0	1	0	cell	TRUE	4	posV	0	0	0	0	0	0	0	0	0	0			0	FALSE	cell	pySCENIC	pySCENIC		0		0	1	0	1	0	0	0
TAF1	0	0	0	1	0	-1	1	0	0	0	cell	TRUE	2	posD	0	0	0	0	0	0	0	0	0	0			0	FALSE	cell	pySCENIC	pySCENIC	0	0	0	0	0	0	0	0	0	0	0	FALSE			0	0	0	0	0	0	0	0	0	0			0	FALSE					0		1	0	0	1	0	0	0
TAL1	0	0	0	0	0	0	0	0	0	1	global	FALSE	1	posD	0	0	0	0	0	0	0	0	0	0			0	FALSE	global		pySCENIC	0	-2	0	0	-1	0	0	0	0	0	cell	TRUE	-2	negV	0	0	0	0	0	0	0	0	0	0			0	FALSE	cell	pySCENIC	pySCENIC		0		0	1	0	1	0	0	0
TBP	0	0	0	1	0	0	0	0	0	1	cell	TRUE	3	posD	0	0	0	0	0	0	0	0	0	0			0	FALSE	cell	pySCENIC	pySCENIC	0	0	0	0	0	0	0	0	0	0	0	FALSE			0	0	0	0	0	0	0	0	0	0			0	FALSE					0		1	0	0	1	0	0	0
TBR1	0	0	0	0	0	0	0	0	0	0	0	FALSE			0	0	0	0	0	0	0	0	0	0			0	FALSE				0	0	0	0	0	0	0	1	0	0	cell	FALSE	1	posV	0	0	0	0	0	0	0	0	0	0			0	FALSE	cell		pySCENIC		0		0	1	0	1	0	0	0
TBX15	0	0	0	0	0	0	0	0	0	1	global	FALSE	1	posD	0	0	0	0	0	0	0	0	0	0			0	FALSE	global		pySCENIC	0	0	0	0	0	0	-2	0	0	0	cell	TRUE	-1	negV	0	0	0	0	0	0	0	0	0	0			0	FALSE	cell	pySCENIC	pySCENIC		0		0	1	0	1	0	0	0
TBX18	0	0	0	0	0	0	0	0	0	0	0	FALSE			0	0	0	0	0	0	0	0	0	0			0	FALSE				0	0	0	0	0	0	2	0	0	0	cell	TRUE	3	posV	0	0	0	0	0	0	0	0	0	0			0	FALSE	cell	pySCENIC	pySCENIC		0		0	1	0	1	0	0	0
TBX19	0	0	0	0	0	0	0	0	0	0	0	FALSE			0	0	0	0	0	0	0	0	0	0			0	FALSE				0	0	0	0	0	0	0	-1	0	0	cell	FALSE	-1	negV	0	0	0	0	0	0	0	0	0	0			0	FALSE	cell		pySCENIC		0		0	1	0	1	0	0	0
TBX2	0	0	0	0	0	0	1	0	0	0	cell	TRUE	2	posD	0	0	0	0	0	0	0	0	0	0			0	FALSE	cell	pySCENIC	pySCENIC	0	0	0	0	0	0	0	0	0	0	0	FALSE			0	0	0	0	0	0	0	0	0	0			0	FALSE					0		1	0	0	1	0	0	0
TCF12	-2	±2	2	-1	1	1	0	0	2	1	cell	TRUE	3	posD	0	0	0	-2	2	0	2	0	0	0	2	posD	cell	TRUE	cell	both	both	2	2	0	1	0	0	0	1	1	0	cell	TRUE	8	posV	0	0	0	0	0	0	0	0	0	0			0	FALSE	cell	pySCENIC	pySCENIC		1		1	1	1	1	0	0	0
TCF24	0	0	0	0	0	0	0	0	0	0	0	FALSE			0	0	0	0	0	0	0	0	0	0			0	FALSE				0	0	0	0	0	0	0	-1	0	0	cell	FALSE	-1	negV	0	0	0	0	0	0	0	0	0	0			0	FALSE	cell		pySCENIC		0		0	1	0	1	0	0	0
TCF4	-2	0	0	0	0	1	0	0	0	0	cell	TRUE	0	posD	0	0	-2	0	0	1	0	-2	0	0	-3	negD	cell	TRUE	cell	both	both	1	0	2	0	0	0	1	0	0	0	cell	TRUE	5	posV	0	0	0	0	0	0	0	0	0	0			0	FALSE	cell	pySCENIC	pySCENIC		0		1	1	1	1	0	0	0
TCF7	0	0	0	0	0	0	0	0	0	0	0	FALSE			0	0	0	0	0	0	0	0	0	0			0	FALSE				0	0	0	0	0	0	0	0	2	0	cell	FALSE	2	posV	0	0	0	2	0	0	0	0	0	0	2	posV	cell	TRUE	cell	hdWGCNA	both		0		0	1	0	1	0	0	0
TCF7L1	0	0	0	0	0	0	0	0	0	0	0	FALSE			-2	0	0	0	0	0	-1	0	0	0	-3	negD	cell	TRUE	cell	hdWGCNA	hdWGCNA	0	0	0	0	0	0	0	-1	0	0	cell	FALSE	-1	negV	0	0	0	0	0	0	0	0	0	0			0	FALSE	cell		pySCENIC		0		1	1	1	1	0	0	0
TCF7L2	0	0	0	1	0	0	-1	0	-2	1	cell	TRUE	-1	negD	0	0	0	0	0	0	-2	-2	0	0	-4	negD	cell	TRUE	cell	both	both	0	0	0	0	1	0	0	0	0	0	cell	TRUE	2	posV	0	0	0	0	0	0	0	0	0	0			0	FALSE	cell	pySCENIC	pySCENIC		0		1	1	1	1	0	0	0
TCFL5	0	0	0	0	0	0	0	0	0	1	global	FALSE	1	posD	0	0	0	0	0	0	0	0	0	0			0	FALSE	global		pySCENIC	0	0	0	0	0	0	0	0	0	0	0	FALSE			0	0	0	0	0	0	0	0	0	0			0	FALSE					0		0	0	0	0	1	0	0
TEAD1	0	±2	0	1	0	0	0	0	0	1	cell	TRUE	1	posD	0	1	1	2	0	2	0	0	0	0	6	posD	cell	TRUE	cell	both	both	0	2	0	0	0	0	1	2	0	0	cell	TRUE	6	posV	0	0	0	0	0	0	0	0	0	0			0	FALSE	cell	pySCENIC	pySCENIC		1		1	1	1	1	0	0	0
TEAD3	0	0	0	0	0	0	0	0	0	1	global	FALSE	1	posD	0	0	0	0	0	0	0	0	0	0			0	FALSE	global		pySCENIC	0	0	0	0	0	0	0	1	0	0	cell	FALSE	1	posV	0	0	0	0	0	0	0	0	0	0			0	FALSE	cell		pySCENIC		0		0	1	0	1	0	0	0
TEAD4	0	0	0	0	0	0	0	0	0	1	global	FALSE	1	posD	0	0	0	0	0	0	0	0	0	0			0	FALSE	global		pySCENIC	0	0	0	0	0	0	0	0	0	0	0	FALSE			0	0	0	0	0	0	0	0	0	0			0	FALSE					0		0	0	0	0	1	0	0
TEF	0	0	0	0	0	0	0	0	0	0	0	FALSE			0	-2	-2	0	0	0	0	0	0	0	-4	negD	cell	TRUE	cell	hdWGCNA	hdWGCNA	0	0	0	0	0	0	0	0	0	0	0	FALSE			0	0	0	0	0	0	0	0	0	0			0	FALSE					0		1	0	0	1	0	0	0
TFAP2C	0	0	0	0	0	0	0	0	0	0	0	FALSE			0	0	0	0	0	0	0	0	0	0			0	FALSE				0	0	0	-1	0	0	0	0	0	0	cell	TRUE	0	posV	0	0	0	0	0	0	0	0	0	0			0	FALSE	cell	pySCENIC	pySCENIC		0		0	1	0	1	0	0	0
TFAP2E	0	0	0	-1	0	0	0	0	0	0	cell	TRUE	0	posD	0	0	0	0	0	0	0	0	0	0			0	FALSE	cell	pySCENIC	pySCENIC	0	0	0	0	0	0	0	0	0	0	0	FALSE			0	0	0	0	0	0	0	0	0	0			0	FALSE					0		1	0	0	1	0	0	0
TFCP2	0	0	0	0	0	0	0	0	0	0	0	FALSE			0	0	0	0	0	0	0	0	0	0			0	FALSE				0	0	0	0	0	0	0	0	0	0	0	FALSE			0	0	2	0	0	0	0	0	0	0	2	posV	cell	TRUE	cell	hdWGCNA	hdWGCNA		0		0	1	0	1	0	0	0
TFDP2	0	0	0	0	0	0	0	0	0	0	0	FALSE			0	0	0	0	0	0	0	0	0	0			0	FALSE				0	0	0	0	-1	0	0	0	0	0	cell	TRUE	0	posV	0	0	0	0	0	0	0	0	0	0			0	FALSE	cell	pySCENIC	pySCENIC		0		0	1	0	1	0	0	0
TFEB	0	0	0	-1	0	1	0	0	0	0	cell	TRUE	0	posD	2	0	0	0	0	0	0	0	0	0	2	posD	cell	TRUE	cell	both	both	0	0	0	2	0	0	0	0	0	0	cell	TRUE	3	posV	0	0	0	0	0	0	0	0	0	0			0	FALSE	cell	pySCENIC	pySCENIC		0		1	1	1	1	0	0	0
TFEC	0	0	0	0	0	0	0	0	0	0	0	FALSE			0	0	0	0	0	0	0	0	0	0			0	FALSE				0	0	0	0	0	0	0	0	1	0	cell	FALSE	1	posV	0	0	0	0	0	0	0	0	0	0			0	FALSE	cell		pySCENIC		0		0	1	0	1	0	0	0
TGIF1	0	0	0	0	0	0	0	0	0	1	global	FALSE	1	posD	0	0	0	0	0	0	0	0	0	0			0	FALSE	global		pySCENIC	0	0	0	0	0	0	0	-1	0	0	cell	FALSE	-1	negV	0	0	0	0	0	0	0	0	0	0			0	FALSE	cell		pySCENIC		0		0	1	0	1	0	0	0
THAP1	0	0	0	0	0	0	0	0	0	-1	global	FALSE	-1	negD	0	0	0	0	0	0	0	0	0	0			0	FALSE	global		pySCENIC	0	0	0	0	0	0	0	0	0	0	0	FALSE			0	0	0	0	0	0	0	0	0	0			0	FALSE					0		0	0	0	0	1	0	0
THRA	0	0	0	-1	0	0	0	0	0	0	cell	TRUE	0	posD	0	0	0	0	0	0	0	0	0	0			0	FALSE	cell	pySCENIC	pySCENIC	0	0	0	0	0	0	0	0	0	0	0	FALSE			0	0	0	0	0	0	0	0	0	0			0	FALSE					0		1	0	0	1	0	0	0
THRB	0	0	2	1	0	0	0	0	0	0	cell	TRUE	4	posD	0	0	0	1	0	0	0	0	0	0	1	posD	cell	TRUE	cell	both	both	0	0	0	0	0	0	0	0	0	0	0	FALSE			0	0	0	0	0	0	0	0	0	0			0	FALSE					0		1	0	0	1	0	0	0
TP53	0	0	0	0	0	0	0	0	0	-1	global	FALSE	-1	negD	0	0	0	0	0	0	0	0	0	0			0	FALSE	global		pySCENIC	0	0	0	0	0	0	0	0	0	0	0	FALSE			0	0	0	0	0	0	0	0	0	0			0	FALSE					0		0	0	0	0	1	0	0
TRIM28	1	0	0	0	0	0	0	0	0	0	cell	TRUE	2	posD	0	0	0	0	0	0	0	0	0	0			0	FALSE	cell	pySCENIC	pySCENIC	0	0	0	0	0	0	0	0	0	0	0	FALSE			0	0	0	0	0	0	0	0	0	0			0	FALSE					0		1	0	0	1	0	0	0
UBTF	0	0	0	-1	0	0	0	0	0	0	cell	TRUE	0	posD	0	0	0	0	0	0	0	0	0	0			0	FALSE	cell	pySCENIC	pySCENIC	0	0	0	0	0	0	0	0	0	0	0	FALSE			0	0	0	0	0	0	0	0	0	0			0	FALSE					0		1	0	0	1	0	0	0
UQCRB	0	0	0	0	0	0	-1	0	0	0	cell	TRUE	0	posD	0	0	0	0	0	0	0	0	0	0			0	FALSE	cell	pySCENIC	pySCENIC	0	0	0	0	0	0	0	0	0	0	0	FALSE			0	0	0	0	0	0	0	0	0	0			0	FALSE					0		1	0	0	1	0	0	0
USF2	0	0	0	0	0	0	0	0	0	0	0	FALSE			0	0	-2	0	-2	-2	0	0	0	0	-6	negD	cell	TRUE	cell	hdWGCNA	hdWGCNA	0	0	0	0	0	0	0	0	0	0	0	FALSE			0	0	0	0	0	0	0	0	0	0			0	FALSE					0		1	0	0	1	0	0	0
VAX2	0	0	0	0	0	0	0	0	0	0	0	FALSE			0	0	0	0	0	0	0	0	0	0			0	FALSE				0	0	0	0	0	0	0	-1	0	0	cell	FALSE	-1	negV	0	0	0	0	0	0	0	0	0	0			0	FALSE	cell		pySCENIC		0		0	1	0	1	0	0	0
VEZF1	1	0	0	-1	0	0	0	0	0	0	cell	TRUE	0	posD	0	0	0	-2	0	0	-2	0	0	0	-4	negD	cell	TRUE	cell	both	both	0	0	0	0	0	0	0	0	0	0	0	FALSE			0	0	0	0	0	0	0	0	0	0			0	FALSE					0		1	0	0	1	0	0	0
WT1	0	0	0	0	0	0	0	0	0	0	0	FALSE			0	0	0	0	0	0	0	0	0	0			0	FALSE				0	0	0	0	0	-2	0	0	0	0	cell	TRUE	-1	negV	0	0	0	0	0	0	0	0	0	0			0	FALSE	cell	pySCENIC	pySCENIC		0		0	1	0	1	0	0	0
XBP1	1	0	0	0	0	-1	0	0	0	0	cell	TRUE	0	posD	0	0	0	0	0	0	0	0	0	0			0	FALSE	cell	pySCENIC	pySCENIC	0	0	0	0	0	0	0	0	0	0	0	FALSE			0	0	0	0	0	0	0	0	0	0			0	FALSE					0		1	0	0	1	0	0	0
YBX1	0	0	0	-1	0	0	0	0	0	0	cell	TRUE	0	posD	0	0	0	0	0	0	0	0	0	0			0	FALSE	cell	pySCENIC	pySCENIC	0	0	0	0	0	0	0	0	0	0	0	FALSE			0	0	0	0	0	0	0	0	0	0			0	FALSE					0		1	0	0	1	0	0	0
YY1	0	0	0	-1	0	-1	1	0	0	0	cell	TRUE	0	posD	0	-2	-2	0	0	0	0	0	0	0	-4	negD	cell	TRUE	cell	both	both	0	0	0	0	0	0	0	1	0	0	cell	FALSE	1	posV	-2	0	0	0	0	-2	0	0	0	0	-4	negV	cell	TRUE	cell	hdWGCNA	both		1		1	1	1	1	0	0	0
ZBTB11	0	0	0	0	0	0	0	0	0	0	0	FALSE			0	0	0	0	0	0	0	0	0	0			0	FALSE				0	0	0	0	0	0	0	1	0	0	cell	FALSE	1	posV	0	0	0	0	0	0	0	0	0	0			0	FALSE	cell		pySCENIC		0		0	1	0	1	0	0	0
ZBTB18	0	0	0	0	0	0	0	0	0	0	0	FALSE			-2	-2	-1	1	0	0	0	0	0	0	-4	negD	cell	TRUE	cell	hdWGCNA	hdWGCNA	0	0	0	0	0	0	0	0	0	0	0	FALSE			-2	0	0	0	0	0	0	0	0	0	-2	negV	cell	TRUE	cell	hdWGCNA	hdWGCNA		1		1	1	1	1	0	0	0
ZBTB32	0	0	0	0	0	0	0	0	0	0	0	FALSE			0	0	0	0	0	0	0	0	0	0			0	FALSE				0	0	0	0	0	0	0	0	0	0	0	FALSE			2	0	0	0	1	0	0	0	0	0	3	posV	cell	TRUE	cell	hdWGCNA	hdWGCNA		0		0	1	0	1	0	0	0
ZBTB33	1	0	0	0	0	0	0	0	0	0	cell	TRUE	2	posD	0	0	0	0	0	0	0	0	0	0			0	FALSE	cell	pySCENIC	pySCENIC	0	0	0	0	0	0	0	0	0	0	0	FALSE			0	0	0	0	0	0	0	0	0	0			0	FALSE					0		1	0	0	1	0	0	0
ZBTB40	0	0	0	1	0	0	0	0	0	0	cell	TRUE	2	posD	0	0	0	0	0	0	0	0	0	0			0	FALSE	cell	pySCENIC	pySCENIC	0	0	0	0	0	0	0	0	0	0	0	FALSE			0	0	0	0	0	0	0	0	0	0			0	FALSE					0		1	0	0	1	0	0	0
ZBTB41	0	0	0	0	0	0	0	0	0	0	0	FALSE			0	0	0	0	0	0	0	0	0	0			0	FALSE				0	0	0	0	0	0	0	1	0	0	cell	FALSE	1	posV	0	0	0	0	0	0	0	0	0	0			0	FALSE	cell		pySCENIC		0		0	1	0	1	0	0	0
ZBTB7A	0	0	0	0	0	0	0	0	0	0	0	FALSE			-2	-2	-2	0	-2	-1	0	-2	0	0	-11	negD	cell	TRUE	cell	hdWGCNA	hdWGCNA	0	0	0	0	0	0	0	0	0	0	0	FALSE			-2	0	-2	0	0	-2	0	0	0	0	-6	negV	cell	TRUE	cell	hdWGCNA	hdWGCNA		1		1	1	1	1	0	0	0
ZBTB7B	0	0	0	0	0	0	0	0	0	0	0	FALSE			0	0	0	0	0	0	0	0	0	0			0	FALSE				0	0	0	0	0	0	0	-2	0	0	cell	FALSE	-2	negV	0	0	0	0	0	0	0	0	0	0			0	FALSE	cell		pySCENIC		0		0	1	0	1	0	0	0
ZBTB7C	0	0	0	0	0	0	0	0	0	0	0	FALSE			2	0	0	0	0	0	0	0	0	0	2	posD	cell	TRUE	cell	hdWGCNA	hdWGCNA	0	0	0	0	0	0	0	0	0	0	0	FALSE			0	0	0	0	0	0	0	0	0	0			0	FALSE					0		1	0	0	1	0	0	0
ZEB1	0	1	0	1	0	1	-2	-1	0	2	cell	TRUE	2	posD	0	0	0	1	0	0	-1	0	0	0	0	posD	cell	TRUE	cell	both	both	0	0	0	2	0	0	1	0	0	0	cell	TRUE	4	posV	0	0	0	0	0	0	0	0	0	0			0	FALSE	cell	pySCENIC	pySCENIC		1		1	1	1	1	0	0	0
ZFX	0	0	0	1	0	0	0	0	0	0	cell	TRUE	2	posD	0	0	0	0	0	0	0	0	0	0			0	FALSE	cell	pySCENIC	pySCENIC	0	0	0	0	0	0	0	0	0	0	0	FALSE			0	0	0	0	0	0	0	0	0	0			0	FALSE					0		1	0	0	1	0	0	0
ZIC1	0	0	0	0	0	0	0	0	0	0	0	FALSE			0	0	0	0	0	1	0	0	0	0	1	posD	cell	TRUE	cell	hdWGCNA	hdWGCNA	0	0	0	0	0	0	0	0	0	0	0	FALSE			0	0	0	0	0	0	0	0	0	0			0	FALSE					0		1	0	0	1	0	0	0
ZIC2	0	0	0	0	0	0	0	0	0	-1	global	FALSE	-1	negD	0	0	0	0	0	0	0	0	0	0			0	FALSE	global		pySCENIC	0	0	0	0	0	0	0	0	0	0	0	FALSE			0	0	0	0	0	0	0	0	0	0			0	FALSE					0		0	0	0	0	1	0	0
ZKSCAN1	0	0	0	0	0	1	0	0	0	0	cell	TRUE	2	posD	0	0	0	0	0	1	0	0	0	0	1	posD	cell	TRUE	cell	both	both	0	0	0	0	0	-1	0	0	0	0	cell	TRUE	0	posV	0	0	0	0	0	-2	0	0	0	0	-2	negV	cell	TRUE	cell	both	both		0		1	1	1	1	0	0	0
ZKSCAN3	0	0	0	0	0	0	0	0	0	0	0	FALSE			0	0	0	0	0	0	0	0	0	0			0	FALSE				0	0	0	0	0	0	0	0	2	0	cell	FALSE	2	posV	0	0	0	0	0	0	0	0	0	0			0	FALSE	cell		pySCENIC		0		0	1	0	1	0	0	0
ZMAT4	0	0	0	0	0	1	0	0	0	0	cell	TRUE	2	posD	0	0	0	0	0	0	0	0	0	0			0	FALSE	cell	pySCENIC	pySCENIC	0	0	0	0	0	0	0	0	0	0	0	FALSE			0	0	0	0	0	0	0	0	0	0			0	FALSE					0		1	0	0	1	0	0	0
ZNF121	0	0	0	-1	0	0	0	0	0	0	cell	TRUE	0	posD	0	0	0	0	0	0	0	0	0	0			0	FALSE	cell	pySCENIC	pySCENIC	0	0	0	0	0	0	0	0	0	0	0	FALSE			0	0	0	0	0	0	0	0	0	0			0	FALSE					0		1	0	0	1	0	0	0
ZNF135	0	0	0	0	-1	0	0	0	0	0	cell	TRUE	0	posD	0	0	0	0	0	2	0	0	0	0	2	posD	cell	TRUE	cell	both	both	0	0	0	0	0	0	0	0	0	0	0	FALSE			-2	0	0	0	0	0	0	0	0	0	-2	negV	cell	TRUE	cell	hdWGCNA	hdWGCNA		0		1	1	1	1	0	0	0
ZNF136	0	0	0	0	0	0	0	0	0	0	0	FALSE			0	0	0	0	0	0	0	0	0	0			0	FALSE				0	0	0	0	0	0	0	0	0	0	0	FALSE			0	0	0	0	2	0	0	0	0	0	2	posV	cell	TRUE	cell	hdWGCNA	hdWGCNA		0		0	1	0	1	0	0	0
ZNF138	0	0	0	0	0	0	0	0	0	0	0	FALSE			0	0	0	0	0	0	0	0	0	0			0	FALSE				0	0	0	-1	0	0	0	0	0	0	cell	TRUE	0	posV	0	0	0	0	0	0	0	0	0	0			0	FALSE	cell	pySCENIC	pySCENIC		0		0	1	0	1	0	0	0
ZNF146	0	0	0	0	0	0	1	0	0	0	cell	TRUE	2	posD	0	0	0	0	0	0	0	0	0	0			0	FALSE	cell	pySCENIC	pySCENIC	0	0	0	0	0	0	0	0	0	0	0	FALSE			0	0	0	0	0	0	0	0	0	0			0	FALSE					0		1	0	0	1	0	0	0
ZNF148	0	0	0	0	0	0	0	0	0	0	0	FALSE			0	-2	0	2	0	-1	0	0	0	0	-1	negD	cell	TRUE	cell	hdWGCNA	hdWGCNA	0	0	0	0	0	0	0	1	0	1	cell	FALSE	2	posV	-2	0	-2	0	0	0	0	0	0	0	-4	negV	cell	TRUE	cell	hdWGCNA	both		0		1	1	1	1	0	0	0
ZNF16	0	0	0	0	0	0	0	0	0	0	0	FALSE			0	0	0	0	0	0	0	0	0	0			0	FALSE				0	0	0	0	0	0	0	1	0	0	cell	FALSE	1	posV	0	0	0	0	0	0	0	0	0	0			0	FALSE	cell		pySCENIC		0		0	1	0	1	0	0	0
ZNF189	0	0	0	0	0	0	0	0	0	0	0	FALSE			0	0	0	0	0	0	0	0	0	0			0	FALSE				0	0	0	0	0	0	0	1	0	0	cell	FALSE	1	posV	0	0	0	0	0	0	0	0	0	0			0	FALSE	cell		pySCENIC		0		0	1	0	1	0	0	0
ZNF217	0	0	0	0	0	0	0	0	0	0	0	FALSE			0	0	0	0	0	0	0	0	0	0			0	FALSE				0	0	0	0	0	0	-2	0	0	0	cell	TRUE	-1	negV	0	0	0	0	0	0	0	0	0	0			0	FALSE	cell	pySCENIC	pySCENIC		0		0	1	0	1	0	0	0
ZNF219	1	0	0	0	0	0	0	0	0	0	cell	TRUE	2	posD	0	0	0	0	0	0	0	0	0	0			0	FALSE	cell	pySCENIC	pySCENIC	0	0	0	0	0	0	0	0	0	0	0	FALSE			0	0	0	0	0	0	0	0	0	0			0	FALSE					0		1	0	0	1	0	0	0
ZNF224	0	0	0	0	1	0	0	0	0	0	cell	TRUE	2	posD	0	0	0	0	0	0	0	0	0	0			0	FALSE	cell	pySCENIC	pySCENIC	0	0	0	0	0	0	0	0	0	0	0	FALSE			0	0	0	0	0	0	0	0	0	0			0	FALSE					0		1	0	0	1	0	0	0
ZNF226	0	0	0	-1	1	0	0	0	0	0	cell	TRUE	0	posD	0	0	0	0	0	0	0	0	0	0			0	FALSE	cell	pySCENIC	pySCENIC	0	0	0	0	0	0	0	0	0	0	0	FALSE			0	0	0	0	0	0	0	0	0	0			0	FALSE					0		1	0	0	1	0	0	0
ZNF24	0	0	0	0	0	0	0	0	0	0	0	FALSE			0	0	0	0	0	-2	0	0	0	0	-2	negD	cell	TRUE	cell	hdWGCNA	hdWGCNA	0	0	0	0	0	0	0	0	0	0	0	FALSE			0	0	0	0	0	0	0	0	0	0			0	FALSE					0		1	0	0	1	0	0	0
ZNF263	0	0	0	0	0	0	0	0	0	0	0	FALSE			0	0	0	0	0	0	0	0	0	0			0	FALSE				0	0	0	0	0	0	0	0	0	0	0	FALSE			0	0	0	2	0	0	0	0	0	0	2	posV	cell	TRUE	cell	hdWGCNA	hdWGCNA		0		0	1	0	1	0	0	0
ZNF274	0	0	0	0	-1	0	0	0	0	0	cell	TRUE	0	posD	0	0	0	0	0	0	0	0	0	0			0	FALSE	cell	pySCENIC	pySCENIC	0	0	0	0	0	0	0	0	0	0	0	FALSE			0	0	0	0	0	0	0	0	0	0			0	FALSE					0		1	0	0	1	0	0	0
ZNF281	0	0	0	-1	0	0	0	0	0	0	cell	TRUE	0	posD	0	0	0	0	0	0	0	0	0	0			0	FALSE	cell	pySCENIC	pySCENIC	0	0	0	0	0	0	0	0	0	0	0	FALSE			0	0	0	0	0	0	0	0	0	0			0	FALSE					0		1	0	0	1	0	0	0
ZNF335	0	0	0	0	0	0	0	0	0	0	0	FALSE			0	0	0	0	0	0	0	0	0	0			0	FALSE				0	0	0	0	0	0	0	-1	0	0	cell	FALSE	-1	negV	0	0	0	0	0	0	0	0	0	0			0	FALSE	cell		pySCENIC		0		0	1	0	1	0	0	0
ZNF35	0	0	0	0	0	0	0	0	0	0	0	FALSE			0	0	0	0	0	0	0	0	0	0			0	FALSE				0	0	0	0	0	0	0	-1	1	0	cell	FALSE	0	posV	0	0	0	0	0	0	0	0	0	0			0	FALSE	cell		pySCENIC		0		0	1	0	1	0	0	0
ZNF354C	0	0	0	0	0	0	0	0	0	0	0	FALSE			0	0	0	0	0	0	0	0	0	0			0	FALSE				0	0	0	0	0	0	0	0	0	0	0	FALSE			0	0	0	0	1	0	0	0	0	0	1	posV	cell	TRUE	cell	hdWGCNA	hdWGCNA		0		0	1	0	1	0	0	0
ZNF383	0	0	0	1	0	0	0	0	0	0	cell	TRUE	2	posD	0	0	0	0	0	0	0	0	0	0			0	FALSE	cell	pySCENIC	pySCENIC	0	0	0	0	0	0	0	0	0	0	0	FALSE			0	0	0	0	0	0	0	0	0	0			0	FALSE					0		1	0	0	1	0	0	0
ZNF384	0	0	0	0	0	0	0	0	0	0	0	FALSE			0	0	0	0	0	0	0	0	0	0			0	FALSE				0	0	0	0	0	0	0	0	0	0	0	FALSE			0	0	0	0	0	2	0	0	0	0	2	posV	cell	TRUE	cell	hdWGCNA	hdWGCNA		0		0	1	0	1	0	0	0
ZNF407	0	0	0	0	0	0	0	0	0	0	0	FALSE			0	0	0	0	0	0	0	0	0	0			0	FALSE				0	2	0	0	0	0	0	0	0	0	cell	TRUE	3	posV	0	0	0	0	0	0	0	0	0	0			0	FALSE	cell	pySCENIC	pySCENIC		0		0	1	0	1	0	0	0
ZNF410	0	0	0	0	0	0	0	0	0	0	0	FALSE			0	0	0	0	2	0	0	0	0	0	2	posD	cell	TRUE	cell	hdWGCNA	hdWGCNA	0	0	0	0	0	0	0	0	0	0	0	FALSE			2	0	2	0	2	2	0	0	0	0	8	posV	cell	TRUE	cell	hdWGCNA	hdWGCNA		1		1	1	1	1	0	0	0
ZNF445	0	0	0	1	0	0	0	0	0	0	cell	TRUE	2	posD	0	0	0	0	0	0	0	0	0	0			0	FALSE	cell	pySCENIC	pySCENIC	0	0	0	0	0	0	0	0	0	0	0	FALSE			0	0	0	0	0	0	0	0	0	0			0	FALSE					0		1	0	0	1	0	0	0
ZNF449	0	0	0	0	0	0	0	0	0	0	0	FALSE			0	0	0	0	0	0	0	0	0	0			0	FALSE				0	0	0	0	0	0	0	0	0	0	0	FALSE			0	0	0	0	2	0	0	0	0	0	2	posV	cell	TRUE	cell	hdWGCNA	hdWGCNA		0		0	1	0	1	0	0	0
ZNF460	0	0	0	0	0	0	0	0	0	0	0	FALSE			0	0	0	0	0	0	0	0	0	0			0	FALSE				0	0	0	0	0	0	0	0	0	0	0	FALSE			0	0	-2	0	0	0	0	0	0	0	-2	negV	cell	TRUE	cell	hdWGCNA	hdWGCNA		0		0	1	0	1	0	0	0
ZNF467	0	0	0	0	0	0	0	0	0	0	0	FALSE			0	0	0	0	0	0	0	0	0	0			0	FALSE				0	0	0	0	0	0	0	-2	0	0	cell	FALSE	-2	negV	0	0	0	0	0	0	0	0	0	0			0	FALSE	cell		pySCENIC		0		0	1	0	1	0	0	0
ZNF513	0	0	0	0	0	0	0	0	0	0	0	FALSE			0	0	0	0	0	0	0	0	0	0			0	FALSE				0	0	0	0	0	0	0	0	1	0	cell	FALSE	1	posV	0	0	0	0	0	0	0	0	0	0			0	FALSE	cell		pySCENIC		0		0	1	0	1	0	0	0
ZNF528	0	0	0	0	0	0	0	0	0	0	0	FALSE			0	0	0	0	0	0	0	0	0	0			0	FALSE				0	0	0	0	0	0	0	0	0	0	0	FALSE			-2	0	0	0	0	-2	0	0	0	0	-4	negV	cell	TRUE	cell	hdWGCNA	hdWGCNA		0		0	1	0	1	0	0	0
ZNF536	0	0	0	-1	0	0	1	2	0	1	cell	TRUE	4	posD	0	0	0	0	0	0	0	0	0	0			0	FALSE	cell	pySCENIC	pySCENIC	0	0	0	0	0	2	0	0	0	0	cell	TRUE	3	posV	0	0	0	0	0	0	0	0	0	0			0	FALSE	cell	pySCENIC	pySCENIC		0		1	1	1	1	0	0	0
ZNF541	0	0	0	0	0	0	0	0	0	0	0	FALSE			0	0	0	0	0	0	0	0	0	0			0	FALSE				0	0	0	0	0	0	0	0	-2	0	cell	FALSE	-2	negV	0	0	0	0	0	0	0	0	0	0			0	FALSE	cell		pySCENIC		0		0	1	0	1	0	0	0
ZNF560	0	0	0	0	0	0	0	0	0	0	0	FALSE			0	0	0	0	0	0	0	0	0	0			0	FALSE				0	0	0	0	0	0	0	1	0	0	cell	FALSE	1	posV	0	0	0	0	0	0	0	0	0	0			0	FALSE	cell		pySCENIC		0		0	1	0	1	0	0	0
ZNF573	0	0	0	0	0	0	-1	0	0	0	cell	TRUE	0	posD	0	0	0	0	0	0	0	0	0	0			0	FALSE	cell	pySCENIC	pySCENIC	0	0	0	0	0	0	0	0	0	0	0	FALSE			0	0	0	0	0	0	0	0	0	0			0	FALSE					0		1	0	0	1	0	0	0
ZNF594	0	0	0	1	0	0	0	0	0	0	cell	TRUE	2	posD	0	0	0	0	0	0	0	0	0	0			0	FALSE	cell	pySCENIC	pySCENIC	0	0	0	0	0	0	0	0	0	0	0	FALSE			0	0	0	0	0	0	0	0	0	0			0	FALSE					0		1	0	0	1	0	0	0
ZNF595	0	0	0	2	0	0	0	0	0	0	cell	TRUE	3	posD	0	0	0	0	0	0	0	0	0	0			0	FALSE	cell	pySCENIC	pySCENIC	0	0	0	0	0	0	0	0	0	0	0	FALSE			0	0	0	0	0	0	0	0	0	0			0	FALSE					0		1	0	0	1	0	0	0
ZNF611	1	0	0	0	0	0	0	0	0	0	cell	TRUE	2	posD	0	0	0	0	0	0	0	0	0	0			0	FALSE	cell	pySCENIC	pySCENIC	0	0	0	0	0	0	0	0	0	0	0	FALSE			0	0	0	0	0	0	0	0	0	0			0	FALSE					0		1	0	0	1	0	0	0
ZNF652	0	0	0	0	0	0	0	0	0	0	0	FALSE			0	0	2	1	2	0	2	0	0	0	7	posD	cell	TRUE	cell	hdWGCNA	hdWGCNA	0	0	0	0	0	0	0	0	0	0	0	FALSE			0	0	0	1	0	0	0	0	0	0	1	posV	cell	TRUE	cell	hdWGCNA	hdWGCNA		1		1	1	1	1	0	0	0
ZNF667	0	0	0	-1	0	0	0	0	0	0	cell	TRUE	0	posD	0	0	0	0	0	0	0	0	0	0			0	FALSE	cell	pySCENIC	pySCENIC	0	0	0	0	0	0	0	0	0	0	0	FALSE			0	0	0	0	0	0	0	0	0	0			0	FALSE					0		1	0	0	1	0	0	0
ZNF676	0	0	0	0	0	0	0	0	0	0	0	FALSE			0	0	0	0	0	0	0	0	0	0			0	FALSE				0	0	0	0	0	0	0	1	0	0	cell	FALSE	1	posV	0	0	0	0	0	0	0	0	0	0			0	FALSE	cell		pySCENIC		0		0	1	0	1	0	0	0
ZNF780B	0	0	0	0	0	0	-1	0	0	0	cell	TRUE	0	posD	0	0	0	0	0	0	0	0	0	0			0	FALSE	cell	pySCENIC	pySCENIC	0	0	0	0	0	0	0	0	0	0	0	FALSE			0	0	0	0	0	0	0	0	0	0			0	FALSE					0		1	0	0	1	0	0	0
ZNF782	0	0	0	0	0	0	0	0	0	0	0	FALSE			0	0	0	0	0	0	0	0	0	0			0	FALSE				0	0	0	1	2	0	0	0	0	0	cell	TRUE	4	posV	0	0	0	0	0	0	0	0	0	0			0	FALSE	cell	pySCENIC	pySCENIC		0		0	1	0	1	0	0	0
ZNF91	0	0	0	0	1	1	1	0	0	0	cell	TRUE	4	posD	0	0	0	0	0	0	0	0	0	0			0	FALSE	cell	pySCENIC	pySCENIC	0	0	0	0	0	0	0	0	0	0	0	FALSE			0	0	0	0	0	0	0	0	0	0			0	FALSE					0		1	0	0	1	0	0	0
ZXDB	0	0	0	0	0	0	0	0	0	0	0	FALSE			0	0	0	0	0	0	0	0	0	0			0	FALSE				0	0	0	0	0	0	0	-1	0	0	cell	FALSE	-1	negV	0	0	0	0	0	0	0	0	0	0			0	FALSE	cell		pySCENIC		0		0	1	0	1	0	0	0
																																																															Single cell resolution	54		274	240	137	377	27	4	0
																																																															Across all cells (global)	4		137
		0																																																																	103
Description
Blue indicates higher activity in TLE [B7:Y414, .
Red indicates higher activity in controls [B7:Y414, AG7:BD414].
Pink indicates activity in both, TLE and control.
1076	Higher activity in TLE across datasets and methods [B7:Y414, AG7:BD414].
600	Higher activity in controls across datasets and methods [B7:Y414, AG7:BD414].
5	Activity in both [B7:Y414, AG7:BD414].

### Sheet: T2.TFs wihtin modules by F.
Supplementary Table S2
Subset of Table 1, showing the 73% (297/408) TFs present in one or more drug resistant modules by Francois et al.
TF	Modules TF identified in	Number of modules
ARID3A	TSC.5.o	1
ARNT	TSC.3.o	1
ARNT2	FCD2b.13.u	1
ARX	FCD2b.3.u,TSC.4.u	2
ATF1	mTLE.11.o,FCD2b.8.u,TSC.12.o	3
ATF2	FCD2b.5.u,mTOR.6.u	2
ATF3	mTLE.20.o,FCD2b.4.o	2
ATF4	FCD2b.8.o	1
ATF6	FCD2b.6.u,mTOR.10.u	2
ATF7	mTLE.3.u,FCD2b.10.o,TSC.8.o,mTOR.12.o	4
BACH1	mTLE.11.o,FCD2b.6.u,TSC.2.o,mTOR.5.o	4
BBX	mTLE.3.u,FCD2b.11.o,TSC.9.o,mTOR.12.o	4
BCL11A	mTLE.6.u,FCD2b.3.u,TSC.14.u,mTOR.12.u	4
BCL11B	mTLE.21.o,mTOR.3.u	2
BCL6	mTLE.1.o,FCD2b.1.o,TSC.5.o,mTOR.1.o	4
BHLHE22	TSC.12.u	1
BHLHE40	mTLE.20.o	1
BHLHE41	mTLE.20.o,FCD2b.10.o,TSC.3.o,mTOR.3.o	4
BPTF	FCD2b.13.o,mTOR.4.o	2
BRF1	TSC.12.u	1
BRF2	FCD2b.11.u,TSC.3.u	2
CD59	TSC.3.o	1
CEBPD	mTLE.13.o,TSC.5.o	2
CEBPZ	mTLE.15.u,FCD2b.6.o,mTOR.10.o	3
CERS4	FCD2b.2.o,mTOR.4.o	2
CERS5	FCD2b.8.o,mTOR.11.u	2
CHD2	mTLE.12.u,FCD2b.8.o,mTOR.10.o	3
CLOCK	mTLE.14.o,FCD2b.7.u,mTOR.10.u	3
CNOT3	TSC.3.u	1
CREB1	mTLE.14.o,FCD2b.6.u,mTOR.5.o	3
CREB3L2	mTLE.16.o,FCD2b.3.o,TSC.8.o,mTOR.3.o	4
CREB5	mTLE.4.o,FCD2b.4.o,TSC.9.o,mTOR.2.o	4
CUX1	FCD2b.9.o	1
DBP	TSC.2.u	1
DLX1	FCD2b.3.u,TSC.12.u,mTOR.9.u	3
DLX2	FCD2b.4.u,mTOR.7.u	2
E2F3	mTLE.21.o	1
E2F4	FCD2b.8.o	1
EGR1	mTLE.20.o	1
EGR2	mTLE.20.o	1
EGR3	mTLE.20.o,FCD2b.9.u	2
EGR4	mTLE.16.u,TSC.8.u	2
ELF1	mTLE.10.o,FCD2b.3.o,TSC.8.o,mTOR.3.o	4
ELF2	FCD2b.13.o	1
ELK1	mTLE.16.u,FCD2b.3.u,TSC.6.u,mTOR.7.u	4
ELK3	mTLE.19.o,FCD2b.12.o,TSC.8.o,mTOR.13.o	4
ELK4	FCD2b.12.o,TSC.2.o,mTOR.5.o	3
EN1	TSC.13.o	1
ERF	mTLE.1.o	1
ERG	FCD2b.9.u	1
ESRRG	mTLE.6.u,FCD2b.5.u,TSC.1.u,mTOR.6.u	4
ETS1	TSC.3.o	1
ETS2	FCD2b.2.u	1
ETV1	FCD2b.8.u,mTOR.7.u	2
ETV3	FCD2b.8.u,mTOR.10.u	2
ETV5	FCD2b.10.u,TSC.5.u,mTOR.7.u	3
ETV6	TSC.3.o	1
FLI1	TSC.14.o	1
FOS	mTLE.20.o	1
FOSB	mTLE.20.o	1
FOSL1	mTLE.20.o	1
FOXC1	TSC.3.o	1
FOXD1	TSC.5.o	1
FOXF1	mTLE.20.o,TSC.3.o	2
FOXG1	FCD2b.10.u,TSC.12.u,mTOR.3.u	3
FOXJ1	FCD2b.1.o,TSC.13.o,mTOR.1.o	3
FOXL1	FCD2b.9.u	1
FOXN2	mTLE.4.o,FCD2b.4.o,TSC.2.o,mTOR.3.o	4
FOXN3	mTLE.11.o,FCD2b.12.o,TSC.7.o,mTOR.5.o	4
FOXO1	mTLE.10.o,FCD2b.3.o,TSC.9.o,mTOR.3.o	4
FOXO3	mTLE.13.o,FCD2b.11.u	2
FOXO6	FCD2b.3.u,TSC.2.u,mTOR.3.u	3
FOXP1	TSC.13.u	1
FOXP2	FCD2b.7.u,TSC.10.u,mTOR.7.u	3
GABPA	mTLE.11.o,FCD2b.12.o,TSC.7.o,mTOR.5.o	4
GLIS1	TSC.1.u	1
GLIS3	mTLE.5.o,FCD2b.1.o,TSC.8.o,mTOR.1.o	4
GTF3A	FCD2b.12.u,TSC.7.u	2
GZF1	TSC.12.o	1
HDAC3	FCD2b.6.o,TSC.7.u	2
HES4	mTLE.16.u,FCD2b.3.u,mTOR.3.u	3
HES6	mTLE.1.o,FCD2b.9.o	2
HEY2	mTLE.20.o,TSC.2.o,mTOR.3.o	3
HIC1	mTLE.20.o	1
HIF1A	mTLE.10.o,TSC.2.o	2
HIVEP1	FCD2b.2.u	1
HIVEP2	mTLE.18.o,FCD2b.7.u,TSC.10.u,mTOR.7.u	4
HLF	FCD2b.13.u,TSC.10.u,mTOR.6.u	3
HLX	mTLE.20.o	1
HMBOX1	mTLE.12.u,FCD2b.13.o,TSC.1.o,mTOR.1.o	4
HMGB3	FCD2b.14.u,TSC.4.u,mTOR.4.u	3
HSF1	FCD2b.6.o	1
ID4	mTLE.5.o,TSC.1.o,mTOR.1.o	3
IKZF1	mTLE.10.o,TSC.13.o,mTOR.13.o	3
IRF1	TSC.14.o	1
IRF2	FCD2b.2.o,TSC.3.o,mTOR.9.o	3
IRF3	FCD2b.8.o	1
IRF5	FCD2b.13.o,TSC.13.o,mTOR.1.o	3
IRF7	FCD2b.2.o,TSC.14.o,mTOR.13.o	3
IRF9	TSC.14.o,mTOR.7.o	2
JAZF1	mTLE.12.o,FCD2b.10.u,TSC.4.u,mTOR.4.u	4
JUN	mTLE.20.o	1
JUNB	mTLE.20.o	1
JUND	mTLE.20.o,FCD2b.5.o,mTOR.11.u	3
KDM5A	FCD2b.2.o,TSC.9.o,mTOR.7.o	3
KLF12	mTLE.14.o,FCD2b.5.u,mTOR.10.u	3
KLF13	mTLE.4.o	1
KLF15	mTLE.13.o,FCD2b.14.o,TSC.4.o	3
KLF16	mTLE.8.u,FCD2b.10.u,TSC.14.u,mTOR.12.u	4
KLF3	TSC.7.o,mTOR.3.o	2
KLF4	mTLE.20.o,TSC.3.o	2
KLF6	mTLE.20.o,TSC.3.o	2
KLF8	mTLE.6.u,FCD2b.7.u,TSC.1.u,mTOR.6.u	4
KLF9	mTLE.13.o,FCD2b.9.u	2
LHX2	TSC.6.u,mTOR.5.u	2
LHX6	FCD2b.13.u,TSC.3.u,mTOR.7.u	3
LIN54	FCD2b.9.u,mTOR.5.o	2
LRRFIP1	FCD2b.12.u	1
LUZP2	FCD2b.8.u	1
MAF	TSC.6.o	1
MAFB	FCD2b.2.u	1
MAZ	FCD2b.3.u,TSC.2.u,mTOR.3.u	3
MECOM	TSC.3.o	1
MEF2A	FCD2b.8.u,mTOR.7.u	2
MEF2C	mTLE.16.u,FCD2b.10.u,TSC.3.u,mTOR.7.u	4
MEF2D	mTLE.3.o,FCD2b.10.u,TSC.10.u,mTOR.6.u	4
MEIS1	mTLE.9.u,FCD2b.4.o,mTOR.2.o	3
MGA	mTLE.11.o,TSC.7.o,mTOR.3.o	3
MITF	mTLE.4.o,FCD2b.3.o,TSC.8.o,mTOR.2.o	4
MLXIPL	FCD2b.12.u	1
MSC	mTLE.21.o	1
MTF1	FCD2b.3.o,TSC.7.o,mTOR.3.o	3
MXD3	FCD2b.2.o	1
MXI1	mTLE.3.u,FCD2b.10.o,TSC.8.o,mTOR.12.o	4
MZF1	FCD2b.8.o	1
NANOG	FCD2b.2.o	1
NEUROD2	mTLE.21.o,FCD2b.3.u,TSC.2.u,mTOR.3.u	4
NFAT5	FCD2b.6.u,mTOR.11.o	2
NFATC1	FCD2b.2.o,TSC.8.o,mTOR.3.o	3
NFATC2	mTLE.19.o,FCD2b.3.o,TSC.8.o	3
NFATC3	FCD2b.11.o,TSC.9.o,mTOR.12.o	3
NFATC4	mTLE.1.o,TSC.1.o	2
NFE2L1	FCD2b.12.o,TSC.3.o,mTOR.5.o	3
NFE2L2	FCD2b.10.o,TSC.8.o,mTOR.3.o	3
NFIA	mTLE.7.o,FCD2b.13.o,TSC.1.o,mTOR.6.o	4
NFIC	mTOR.3.o	1
NFIL3	TSC.3.o	1
NFIX	FCD2b.12.o,mTOR.5.o	2
NFKB1	FCD2b.3.o,TSC.8.o,mTOR.3.o	3
NFYA	mTOR.3.o	1
NFYC	TSC.13.u	1
NHLH1	TSC.3.u,mTOR.9.u	2
NKX2-2	mTLE.9.u,FCD2b.11.o,TSC.15.o	3
NKX6-2	mTLE.17.o,FCD2b.14.o,TSC.4.o,mTOR.2.o	4
NPDC1	mTLE.11.u,FCD2b.12.u,TSC.7.u,mTOR.5.u	4
NR1D2	FCD2b.5.u,TSC.1.u,mTOR.8.u	3
NR2C1	FCD2b.8.o	1
NR2C2	FCD2b.5.u,mTOR.10.u	2
NR2F1	TSC.4.u	1
NR2F6	mTLE.19.u,FCD2b.3.u,TSC.8.u,mTOR.5.u	4
NR3C1	FCD2b.6.u,TSC.2.o	2
NR3C2	FCD2b.8.u,TSC.1.u	2
NR4A1	mTLE.20.o	1
NR4A2	mTLE.20.o	1
NRF1	FCD2b.9.o,mTOR.11.u	2
OLIG1	mTLE.17.o,FCD2b.4.o,mTOR.2.o	3
OLIG2	mTLE.17.o,FCD2b.4.o,TSC.15.o,mTOR.2.o	4
PATZ1	FCD2b.2.o,mTOR.7.o	2
PBX1	FCD2b.8.u,mTOR.7.u	2
PBX3	TSC.12.o	1
PGAM2	mTLE.7.o,FCD2b.11.o,TSC.1.o,mTOR.1.o	4
PHF8	TSC.15.o,mTOR.3.o	2
PIR	FCD2b.2.o,TSC.5.o,mTOR.7.o	3
PKNOX2	mTLE.16.u,FCD2b.10.u,TSC.10.u,mTOR.12.u	4
POLR3A	FCD2b.11.u,TSC.2.u,mTOR.7.u	3
POU2F1	FCD2b.2.o,mTOR.7.o	2
POU3F2	mTLE.1.o,FCD2b.9.u	2
POU3F3	mTLE.9.u,FCD2b.2.o,mTOR.11.u	3
POU6F1	TSC.6.u	1
POU6F2	FCD2b.11.u,TSC.6.u,mTOR.7.u	3
PPARA	mTLE.10.o,TSC.15.o	2
PPARG	FCD2b.9.u,TSC.5.u	2
PPARGC1A	FCD2b.5.u,TSC.1.u,mTOR.6.u	3
PRDM16	TSC.7.o	1
PROX1	FCD2b.4.o,TSC.2.o,mTOR.3.o	3
PRRX1	mTLE.1.o,FCD2b.1.o,TSC.6.o,mTOR.1.o	4
PURA	FCD2b.2.o,mTOR.7.o	2
RAB2A	FCD2b.8.u	1
RAD21	TSC.7.o	1
RARB	FCD2b.10.u,TSC.10.u,mTOR.7.u	3
RARG	mTLE.20.o	1
RB1	mTLE.19.o,FCD2b.6.u,TSC.13.o,mTOR.13.o	4
RBBP5	FCD2b.5.u,mTOR.8.u	2
RBFOX2	mTLE.12.o,FCD2b.5.u,TSC.10.u,mTOR.4.u	4
RBPJ	mTLE.4.o,FCD2b.4.o,TSC.2.o,mTOR.12.o	4
REL	mTLE.10.o,FCD2b.6.u,TSC.2.o,mTOR.5.o	4
RELA	TSC.9.o	1
RELB	TSC.1.o	1
REST	mTLE.16.o,FCD2b.11.o,TSC.10.o,mTOR.7.o	4
RFX4	mTLE.5.o,FCD2b.1.o,TSC.9.o,mTOR.1.o	4
RFX7	FCD2b.9.u,TSC.7.o,mTOR.11.o	3
RORA	FCD2b.2.u	1
RORB	FCD2b.11.u,TSC.13.u,mTOR.7.u	3
RREB1	mTLE.19.o,TSC.9.o,mTOR.1.o	3
RUNX1	mTLE.19.o,TSC.3.o,mTOR.13.o	3
RUNX2	TSC.13.o	1
SETBP1	mTLE.6.u,FCD2b.7.u,TSC.5.u,mTOR.7.u	4
SETDB1	FCD2b.8.o,TSC.10.o,mTOR.4.o	3
SIX3	TSC.5.o	1
SMAD1	mTLE.5.o,TSC.6.o	2
SMAD3	FCD2b.14.u,mTOR.4.u	2
SMAD5	mTLE.11.o,FCD2b.12.o,TSC.7.o,mTOR.5.o	4
SMARCC2	TSC.2.o	1
SMC3	FCD2b.5.o,mTOR.4.o	2
SNAI3	mTLE.13.o	1
SOX10	mTLE.17.o,FCD2b.14.o,TSC.15.o,mTOR.4.o	4
SOX13	FCD2b.2.o,TSC.9.o,mTOR.7.o	3
SOX15	TSC.3.u	1
SOX2	mTLE.20.o,FCD2b.2.o,TSC.1.o,mTOR.7.o	4
SOX5	FCD2b.8.u,mTOR.10.u	2
SOX6	TSC.13.o	1
SOX8	mTLE.17.o,FCD2b.14.o,mTOR.2.o	3
SOX9	mTLE.20.o,FCD2b.2.o,TSC.9.o,mTOR.7.o	4
SP1	mTLE.11.o,FCD2b.3.o,TSC.2.o,mTOR.3.o	4
SP4	FCD2b.9.u	1
SPI1	FCD2b.13.o,TSC.3.o,mTOR.13.o	3
SREBF1	mTLE.16.o,FCD2b.13.o,TSC.1.o,mTOR.4.o	4
SSBP3	mTLE.8.u,FCD2b.3.u,TSC.13.u	3
STAT1	TSC.3.o	1
STAT2	mTLE.4.o,FCD2b.13.o,mTOR.7.o	3
STAT3	mTLE.16.o,FCD2b.2.o,TSC.8.o,mTOR.9.o	4
STAT5B	TSC.2.o	1
STAU2	mTLE.18.o,FCD2b.13.u,TSC.9.u,mTOR.6.u	4
TAF1	TSC.2.o,mTOR.3.o	2
TAL1	TSC.8.o	1
TBR1	mTLE.6.u,FCD2b.11.u,TSC.6.u,mTOR.7.u	4
TBX15	FCD2b.12.o	1
TBX18	TSC.3.o	1
TBX19	TSC.9.o	1
TBX2	TSC.10.o	1
TCF12	mTLE.11.o,FCD2b.10.o,TSC.7.o,mTOR.3.o	4
TCF7L1	mTLE.7.o,FCD2b.1.o,TSC.1.o,mTOR.7.o	4
TCFL5	mTLE.17.o,FCD2b.2.o,mTOR.4.o	3
TEAD1	mTLE.5.o,FCD2b.12.o,TSC.8.o,mTOR.5.o	4
TEAD3	mTLE.1.o,FCD2b.2.o,TSC.9.o,mTOR.1.o	4
TEAD4	TSC.3.o	1
TEF	mTLE.16.u,FCD2b.13.u,TSC.10.u,mTOR.7.u	4
TFAP2E	FCD2b.8.o,mTOR.10.o	2
TFEB	mTLE.17.o,FCD2b.14.o,TSC.4.o,mTOR.4.o	4
TFEC	mTLE.10.o,TSC.3.o,mTOR.13.o	3
TGIF1	mTLE.20.o,FCD2b.1.o,TSC.9.o,mTOR.9.o	4
THAP1	FCD2b.2.u	1
THRB	mTLE.6.u,FCD2b.10.u,TSC.10.u,mTOR.6.u	4
TP53	mTLE.20.o,FCD2b.11.o,TSC.9.o,mTOR.7.o	4
UQCRB	FCD2b.9.o	1
USF2	FCD2b.5.o	1
VAX2	TSC.6.o	1
VEZF1	mTLE.11.o,FCD2b.3.o,TSC.2.o,mTOR.3.o	4
XBP1	TSC.5.o	1
YBX1	FCD2b.13.o,TSC.1.o,mTOR.8.o	3
ZBTB18	mTLE.16.u,FCD2b.10.u,TSC.11.u,mTOR.12.u	4
ZBTB33	mTLE.19.o,FCD2b.6.u,TSC.8.o,mTOR.5.o	4
ZBTB41	FCD2b.6.u,mTOR.10.u	2
ZBTB7A	mTLE.8.u,FCD2b.3.u,TSC.6.u,mTOR.5.u	4
ZBTB7B	FCD2b.3.o,TSC.8.o,mTOR.3.o	3
ZBTB7C	FCD2b.9.u	1
ZEB1	mTLE.19.o,FCD2b.12.o,TSC.13.o	3
ZFX	TSC.7.o	1
ZIC1	mTLE.7.o	1
ZIC2	mTLE.1.o	1
ZKSCAN1	mTOR.4.o	1
ZMAT4	mTLE.16.u,FCD2b.13.u,TSC.10.u,mTOR.6.u	4
ZNF135	FCD2b.13.o,mTOR.4.o	2
ZNF138	TSC.10.u	1
ZNF146	mTLE.9.u	1
ZNF148	FCD2b.5.u,mTOR.10.u	2
ZNF189	FCD2b.14.o,TSC.4.o,mTOR.2.o	3
ZNF217	mTLE.19.o,FCD2b.3.o,TSC.8.o,mTOR.5.o	4
ZNF219	mTLE.21.o	1
ZNF224	mTLE.9.u,FCD2b.8.o,mTOR.4.o	3
ZNF24	mTLE.11.o,FCD2b.4.o,TSC.2.o,mTOR.3.o	4
ZNF274	FCD2b.2.o	1
ZNF281	FCD2b.4.o	1
ZNF335	TSC.13.u	1
ZNF354C	FCD2b.6.u,mTOR.5.o	2
ZNF407	FCD2b.6.u,mTOR.11.o	2
ZNF460	FCD2b.6.u,TSC.7.o,mTOR.11.o	3
ZNF467	FCD2b.2.u,mTOR.7.u	2
ZNF513	FCD2b.6.o	1
ZNF536	mTLE.17.o,FCD2b.4.o,TSC.4.o,mTOR.2.o	4
ZNF573	FCD2b.9.u	1
ZNF594	TSC.12.o	1
ZNF652	mTLE.13.o,FCD2b.14.o,mTOR.4.o	3
ZNF667	TSC.8.u	1
ZNF780B	FCD2b.9.u	1
ZNF91	FCD2b.3.u,TSC.11.u,mTOR.3.u	3
ZXDB	FCD2b.5.u,mTOR.10.u	2

### Sheet: T3.Level1 concordance
Supplementary Table S3
Regulon detected in the same cell type with the same direction (more active in either TLE or control cells) in both the discovery and validation datasets (level 1 concordance).
See bottom of table for description
Reference
François, L. et al. Identification of gene regulatory networks affected across drug-resistant epilepsies. Nat Commun 15, 2180, doi:10.1038/s41467-024-46592-2 (2024).
																					Francois				Literature				SAGAS DB
TF driving regulon	Excitatory neurons 1	Excitatory neurons 2	Inhibitory neurons	Oligodendrocytes	Astrocytes	Microglia	Oligodendrocytes precursors	Endothelial cells	Ependymal cells	Across all cells (gloabl)		Cell type count	Cell type sum	Global		TF in pySCENIC DB	TF in hdWGCNA DB	Activator protein 1	Potential therapeutic target		Francois	Modules TFs identified in	module_count		Literature	Human	Rodent		SAGAS database	Human	Rodent	Syndrome		Francois, Literature or SAGAS database
EGR1	0	0	0	0	4	8	4	1	0	0		4	17	0		1	1				1	mTLE.20.o	1		1	0	{Lösing, 2017 #3818}		0					1
CREB5	0	0	0	0	2	0	1	2	0	0		3	5	0		1	0				1	mTLE.4.o,FCD2b.4.o,TSC.9.o,mTOR.2.o	4		0		0		0					1
EGR3	0	2	0	0	0	6	8	0	0	2		3	16	1		1	1				1	mTLE.20.o,FCD2b.9.u	2		1	0	{Lösing, 2017 #3818}		0					1
FOSB	0	4	2	0	4	0	0	0	0	2		3	10	1		1	1	1			1	mTLE.20.o	1		1	0	{Lösing, 2017 #3818;Lee, 2021 #3819}		1	0	4			1
RFX3	0	0	0	3	2	0	2	0	0	2		3	7	1		1	1				0		0		1	{Torio, 2023 #3845}	0		1	3	0	DEVELOPMENTAL DELAY, PERVASIVE DEVELOPMENTAL DELAY & EPILEPSY, EPILEPTIC ENCEPHALOPATHY (EE)		1
ZBTB7A	-4	0	-4	0	0	-2	0	0	0	0		3	-10	0		1	1				1	mTLE.8.u,FCD2b.3.u,TSC.6.u,mTOR.5.u	4			0	0		0					1
FOS	0	0	2	0	4	0	0	0	0	0		2	6	0		1	1	1			1	mTLE.20.o	1		1	0	{Lösing, 2017 #3818;Lee, 2021 #3819}		1	0	7			1
NRF1	0	0	0	0	0	2	2	0	0	0		2	4	0		1	1				1	FCD2b.9.o,mTOR.11.u	2		1	{Li, 2018 #3849}	0		0					1
SOX10	8	0	0	0	0	2	0	0	0	0		2	10	0		1	1				1	mTLE.17.o,FCD2b.14.o,TSC.15.o,mTOR.4.o	4		1	{Suzuki, 2018 #3858}	0		1	3	1	WAARDENBURG SYNDROME 1 WITH REVERSIBLE GENERALIZED SEIZURES, PCWH SYNDROME, WAARDENBURG SYNDROME, TYPE 2E, WITH OR WITHOUT NEUROLOGIC INVOLVEMENT, TYPE 4C		1
SREBF2	0	0	2	0	0	0	2	0	0	0		2	4	0		1	1				0		0			0	0		0					0
TCF12	0	4	0	0	0	0	0	0	2	0		2	6	0		1	1				1	mTLE.11.o,FCD2b.10.o,TSC.7.o,mTOR.3.o	4			0	0		1	0	1			1
ARNT	0	0	0	0	0	0	1	0	0	0		1	1	0		1	1				1	TSC.3.o	1		0	0	0		0					1
ARNT2	0	0	0	0	0	1	0	0	0	0		1	1	0		1	1				1	FCD2b.13.u	1		1	{Webb, 2013 #3831}	0		1	2	0	WEBB-DATTANI SYNDROME		1
ATF7	0	0	4	0	0	0	0	0	0	0		1	4	0		1	1				1	mTLE.3.u,FCD2b.10.o,TSC.8.o,mTOR.12.o	4			0	0		0					1
BCL6	0	0	0	2	0	0	0	0	0	0		1	2	0		1	1				1	mTLE.1.o,FCD2b.1.o,TSC.5.o,mTOR.1.o	4			0	0		0					1
BPTF	0	0	2	0	0	0	0	0	0	0		1	2	0		1	0				1	FCD2b.13.o,mTOR.4.o	2		1	{Ferretti, 2024 #3832}	0		1	2	0	NEURODEVELOPMENTAL DISORDER WITH DYSMORPHIC FACIES AND DISTAL LIMB ANOMALIES, SEIZURES, CAFE-AU-LAIT SPOT, JOINT LAXITY, AUTISTIC DISORDER OF CHILDHOOD ONSET		1
CHD2	0	0	0	0	0	0	2	0	0	0		1	2	0		1	0				1	mTLE.12.u,FCD2b.8.o,mTOR.10.o	3		1	{Thomas, 2015 #3834}	0		1	27	0	AUTISM SPEC DISORDER, HYPOTONIA, POSTNATAL MICROCEPHALY, STEREOTYPIC MOVE, ALTERED CIRCADIAN RHYTHM & LATE-ONSET EPILEPSY, DEVELOPMENTAL DELAY, MICROCEPHALY & SEIZURES, DRAVET SYNDROME-LIKE MYOCLONIC EPILEPTIC ENCEPHALOPATHY, EPILEPSY, AUTISM & FACIAL DYSMORPHISM, IDIOPATHIC PHOTOSENSITIVE OCCIPITAL, INTELLECTUAL DISABILITY & BEHAVIOURAL DISORDER, JUVENILE MYOCLONIC, PHOTOSENSITIVE, EPILEPTIC ENCEPHALOPATHY, CHILDHOOD-ONSET, GENERALIZED EPILEPSY WITH INTELLECTUAL DISABILITY, ABNORMAL EEG, AND TONIC-CLONIC SEIZURE, INTELLECTUAL DISABILITY, EPILEPSY & TRUNCAL OBESITY, MODERATE INTELLECTUAL DISABILITY, SEIZURES AND SPEECH DELAY, PHOTOPAROXYSMAL RESPONSE WITH FEBRILE SEIZURES, SEIZURES, SPEECH DELAY, ADHD, DEVELOMENTAL AND EPILEPTIC ENCEPHALOPATHY 94, MYOCLONIC SEIZURES, DEVELOPMENTAL-EPILEPTIC ENCEPHALOPATHIES, EPILEPTIC ENCEPHALOPATHY (EE), LENNOX GASTAUT SYNDROME (LGS), SEVERE MYOCLONIC EPILEPSY OF INFANCY (SMEI,DRAVET SYNDROME)		1
ELF1	0	0	0	0	0	3	0	0	0	0		1	3	0		1	1				1	mTLE.10.o,FCD2b.3.o,TSC.8.o,mTOR.3.o	4			0	0		0					1
ELF2	0	0	0	0	1	0	0	0	0	0		1	1	0		1	1				1	FCD2b.13.o	1			0	0		0					1
ERF	0	0	0	0	1	0	0	0	0	0		1	1	0		1	1				1	mTLE.1.o	1			0	0		0					1
ESRRG	0	0	0	0	-2	0	0	0	0	0		1	-2	0		1	0				1	mTLE.6.u,FCD2b.5.u,TSC.1.u,mTOR.6.u	4			0	0		0					1
FOSL2	0	6	0	0	0	0	0	0	0	4		1	6	1		1	1	1			0		0		1	{Hammer, 2019 #3829}	{Lösing, 2017 #3818;Lee, 2021 #3819}		0					1
FOXG1	0	0	-4	0	0	0	0	0	0	0		1	-4	0		1	1				1	FCD2b.10.u,TSC.12.u,mTOR.3.u	3		1	{Seltzer, 2014 #3856}	0		1	20	3	DEVELOPMENTAL DELAY, HYPOTONIA, MICROCEPHALY & INFANTILE SPASMS, GLOBAL DEVELOPMENTAL DELAY, MICROCEPHALY & SEIZURES, INFANTILE SPASMS WITH PSYCHOMOTOR DELAY, MENTAL RETARDATION, EARLY-ONSET & INTRACTABLE SEIZURES, SPEECH IMPAIRMENT & EPILEPSY, REFRACTORY EPILEPSY & INTELLECTUAL IMPAIRMENT, RETT SYNDROME, CONGENITAL VARIANT, ABNORMAL INVOLUNTARY MOVEMENTS, CONGENITAL VARIANT OF RETT SYNDROME, SEIZURE SUSCEPTIBILITY		1
FOXN3	0	0	0	1	0	0	0	0	0	0		1	1	0		1	1				1	mTLE.11.o,FCD2b.12.o,TSC.7.o,mTOR.5.o	4			0	0		0					1
FOXO1	0	0	0	0	0	0	0	0	2	0		1	2	0		1	0				1	mTLE.10.o,FCD2b.3.o,TSC.9.o,mTOR.3.o	4			0	0		0					1
FOXP1	0	2	0	0	0	0	0	0	0	4		1	2	1		1	1				1	TSC.13.u	1		1	{Jay, 2019 #3857}	0		1	6	0	GLOBAL DEVELOPMENTAL DELAY, MEGA CISTERNA MAGNA, SEIZURE, HYPOTONIA, GENITAL AND SKELETAL ABNORMALITIES, HYDROCEPHALY, BRAIN ATROPHY, DEVELOPMENTAL DELAY, VENTRICULAR SEPTAL DEFECT, HYDRONEPHROSIS, & BEHAVIOURAL ISSUES, INTELLECTUAL DISABILITY, AUTISM SPECTRUM DISORDER, SEIZURES & VASCULAR ANOMALIES, MENTAL RETARDATION WITH LANGUAGE IMPAIRMENT AND WITH OR WITHOUT AUTISTIC FEATURES, SEVERE ID, ASD, SEIZURES		1
HIF1A	0	0	0	0	4	0	0	0	0	0		1	4	0		1	1				1	mTLE.10.o,TSC.2.o	2		1	0	{Li, 2014 #3855}		0					1
JDP2	0	0	0	0	4	0	0	0	0	0		1	4	0		1	1				0		0			0	0		0					0
JUN	-2	0	0	0	0	0	0	0	0	0		1	-2	0		1	1	1			1	mTLE.20.o	1		1	0	{Lösing, 2017 #3818;Lee, 2021 #3819}		1	0	3			1
JUND	-4	0	0	0	0	0	0	0	0	-2		1	-4	1		1	1	1			1	mTLE.20.o,FCD2b.5.o,mTOR.11.u	3			0	0		0					1
KLF15	0	0	0	0	0	0	0	4	0	0		1	4	0		1	1				1	mTLE.13.o,FCD2b.14.o,TSC.4.o	3			0	0		0					1
MEF2A	2	0	0	0	0	0	0	0	0	0		1	2	0		1	1				1	FCD2b.8.u,mTOR.7.u	2		1	0	{Huang, 2016 #3852}		0					1
MEIS1	0	0	0	0	0	0	0	2	0	0		1	2	0		1	1				1	mTLE.9.u,FCD2b.4.o,mTOR.2.o	3			0	0		0					1
MXI1	0	0	0	4	0	0	0	0	0	0		1	4	0		1	1				1	mTLE.3.u,FCD2b.10.o,TSC.8.o,mTOR.12.o	4			0	0		0					1
NFATC2	0	0	0	0	6	0	0	0	0	0		1	6	0		1	1				1	mTLE.19.o,FCD2b.3.o,TSC.8.o	3				0		0					1
NFE2L1	0	0	-8	0	0	0	0	0	0	0		1	-8	0		1	1				1	FCD2b.12.o,TSC.3.o,mTOR.5.o	3			0	0		1	1	0	EPILEPTIC ENCEPHALOPATHY (EE)		1
NFIA	0	0	0	0	0	0	0	2	0	0		1	2	0		1	1				1	mTLE.7.o,FCD2b.13.o,TSC.1.o,mTOR.6.o	4		1	{Kong, 2023 #3851}	0		1	2	0	BRAIN MALFORMATIONS WITH OR WITHOUT URINARY TRACT DEFECTS		1
NFKB1	0	0	0	-2	0	0	0	0	0	0		1	-2	0		1	1				1	FCD2b.3.o,TSC.8.o,mTOR.3.o	3		1	0	{Lösing, 2017 #3818}		0					1
PBX1	0	0	0	0	0	4	0	0	0	0		1	4	0		1	1				1	FCD2b.8.u,mTOR.7.u	2			0	0		0					1
POU2F1	0	0	0	0	0	1	0	0	0	0		1	1	0		1	1				1	FCD2b.2.o,mTOR.7.o	2			0	0		0					1
PPARG	0	0	0	1	0	0	0	0	0	0		1	1	0		1	1		1		1	FCD2b.9.u,TSC.5.u	2		1	0	{Hung, 2019 #3847}		1	0	1			1
RFX2	0	0	0	0	-4	0	0	0	0	0		1	-4	0		1	1				0		0			0	0		0					0
RFX4	0	0	0	4	0	0	0	0	0	0		1	4	0		1	1				1	mTLE.5.o,FCD2b.1.o,TSC.9.o,mTOR.1.o	4			0	0		0					1
RORA	0	0	0	0	0	2	0	0	0	0		1	2	0		1	1				1	FCD2b.2.u	1		1	{Haerian, 2015 #3844}	0		1	2	1	INTELLECTUAL DEVELOPMENTAL DISORDER WITH OR WITHOUT EPILEPSY OR CEREBELLAR ATAXIA, INTELLECTUAL DISABILITY (ID)-ASSOCIATED AUTISTIC FEATURES, CEREBELLAR ATAXIA, AND EPILEPSY		1
RUNX1	0	0	0	0	0	0	0	2	0	0		1	2	0		1	1				1	mTLE.19.o,TSC.3.o,mTOR.13.o	3		1	0	{Deng, 2020 #3843}		0					1
RXRA	0	0	1	0	0	0	0	0	0	0		1	1	0		1	1				0		0			0	0		0					0
SOX5	0	0	0	0	2	0	0	0	0	0		1	2	0		1	0				1	FCD2b.8.u,mTOR.10.u	2		1	{Zawerton, 2020 #3842}	0		1	3	0	LAMB-SHAFFER SYNDROME		1
STAT1	0	0	-4	0	0	0	0	0	0	0		1	-4	0		1	1				1	TSC.3.o	1		1	0	{Tang, 2023 #3841}		1	3	0	IMMUNODEFICIENCY 31A, MYCOBACTERIOSIS, AUTOSOMAL DOMINANT, IMMUNODEFICIENCY 31B, MYCOBACTERIAL AND VIRAL INFECTIONS, AUTOSOMAL RECESSIVE, IMMUNODEFICIENCY 31C, CHRONIC MUCOCUTANEOUS CANDIDIASIS, SUSCEPTIBILITY TO		1
TEAD1	0	6	0	0	0	0	0	0	0	0		1	6	0		1	1				1	mTLE.5.o,FCD2b.12.o,TSC.8.o,mTOR.5.o	4			0	0		0					1
YY1	0	0	0	0	0	-2	0	0	0	0		1	-2	0		1	1				0		0		1	{Pabian-Jewuła, 2022 #3839}	0		0					1
ZBTB18	-4	0	0	0	0	0	0	0	0	0		1	-4	0		1	1				1	mTLE.16.u,FCD2b.10.u,TSC.11.u,mTOR.12.u	4		1	{Zhang, 2022 #3838}	0		1	9	1	ABNORMALITIES OF THE CORPUS CALLOSUM & SEIZURES, MENTAL RETARDATION, AUTOSOMAL DOMINANT 22		1
ZEB1	0	0	0	4	0	0	0	0	0	0		1	4	0		1	1				1	mTLE.19.o,FCD2b.12.o,TSC.13.o	3			0	0		0					1
ZNF410	0	0	0	0	4	0	0	0	0	0		1	4	0		1	1				0		0			0	0		0					0
ZNF652	0	0	0	1	0	0	0	0	0	0		1	1	0		1	1				1	mTLE.13.o,FCD2b.14.o,mTOR.4.o	3		1	{Dentici, 2022 #3837}	0		0					1
JUNB	0	0	0	0	0	0	0	0	0	4		0	0	1		1	1	1			1	mTLE.20.o	1		1	0	{Lösing, 2017 #3818;Lee, 2021 #3819}		0					1
LHX6	0	0	0	0	0	0	0	0	0	2		0	0	1		1	1				1	FCD2b.13.u,TSC.3.u,mTOR.7.u	3			0	0		1	0	1			1
MECOM	0	0	0	0	0	0	0	0	0	-2		0	0	1		1	0				1	TSC.3.o	1			0	0		0					1
SETBP1	0	0	0	0	0	0	0	0	0	2		0	0	1		1	0				1	mTLE.6.u,FCD2b.7.u,TSC.5.u,mTOR.7.u	4			0	0		1	2	0	MENTAL RETARDATION, AUTOSOMAL DOMINANT 29, SCHINZEL-GIEDION MIDFACE RETRACTION SYNDROME		1
Dyregulations of TFs	6	6	10	9	14	11	8	6	2	10	58
Explanation
Blue represents higher activity in TLE [B9:K67].
Orange represents higher activity in controls [B9:K67].
13	higher activity in controls [B9:K67]
59	higher activity in TLE [B9:K67]
72	total activity in TLE and controls [B9:K67].
SAGAS database - Human/Rodent [AD-AF]: Number represents the number of support.
Francois, Literature or SAGAS DB [AI]: TFs identified by Francois, in the literature or the SAGAS DB.

### Sheet: T4.TF-regulated epilepsy genes 
Supplementary Table S4
Dysregulated regulons (level 1 concordande) that contain epilepsy-related target genes.
TF driving regulon	Cell type	Score (from Table S3)	Epilpesy-related target genes	Number of genes
CREB5	OPC	1	HIVEP1, FA2H, SLC1A3, RHEB, STARD9, ASXL3, FASN, RAP1B, ABCA2, KCNJ2, GLRX5, PTPN11, GLIS3, NFE2L2, PLEKHG2, NCOR2, SLC6A8, ANKRD12, NIPBL, WNK1, ETV6, TNFAIP6, POGZ, FGFR1, DST, AP1S2, CKB, PRNP, VAMP2, ACTG1, CRYAB, ADGRG1, ARHGEF9, PALLD, PIEZO2, PEPD, PDE8A, NDUFS7, USP9X, DNAJA1, CALM2, AAK1, GAD1, RORA, YWHAG, KDM6A, FAT1, AKT3, NCKAP5, FGF1, TMEM165, SEC31A, UBR5, FBXL20, SMARCA1, SACS, XPO1, SHROOM4, CCND1, QKI, KIF1B, SPTLC2, CNTN2, AGRN, SLC9A9, NOS1, VLDLR, MED13L, FBXO11, PLCL1, ADCY8, PPP1R15B, CDYL, NOTCH2, FAM102A, CCDC88A, KMT2C, SYNJ2, GMEB2, SLC25A22, SCYL2, ACOT7, NDE1, SQSTM1, CUL3, PRUNE2, TRIM2, GALNT2, MARCH7, PPP1CB, MEIS2, MBP, TRIP12, ZDHHC9, TCF12, ATP6V0A1, JMJD1C, SLC44A1, CSNK2A1, YWHAZ, LRP2, JAM2, NOVA1, NFIA, CTTNBP2NL, SMARCA2, KLF13, CFTR, RPS6KA3, ZNF536, EYA1, CASK, FOXP1	113
FOSB	InN	2	EFNB2, HSPA1A, SAT1, GLDC, HSPD1, PTGS2, TUBA1A, CAMK2A, JUN, ZBTB11, NR4A1, FASN, SIK3, PRKCG, FOS, DNAJA1, FOSB, GAD1, YWHAZ, SKI, COL4A1, HNRNPU, SLC6A8, KDM6B, ARC, MBOAT7, TET3, HOMER1, NTRK2, AGO2, MFSD2A, EIF2AK3, TUBB2B, SLC2A3, FGFR1, CPEB4, MSANTD1, NPAS4	38
FOSL2	Global	4	BCL11B, EFNB2, SAT1, PRKCA, RHEB, NR4A2, NR4A3, BDNF, BCL11A, MBNL2, NR4A1, SLC19A2, PRICKLE2, HIVEP2, FOSB, RANBP2, RRAS2, PPP1R12A, NTRK2, GABRG2, ETV6, RYR3, GLB1L3, SH3RF1, PEX5L, NEDD4L, CPEB4, SRGAP2, NPAS4, ITPR1	30
FOSL2	ExN2	6	BCL11B, EFNB2, RHEB, NR4A2, NR4A3, BDNF, BCL11A, PRICKLE2, PNPLA8, FGF13, KIF5C, RANBP2, HOMER1, NTRK2, GABRG2, ETV6, RYR3, EED, GLB1L3, SH3RF1, SLC2A3, PEX5L, NEDD4L, KLHL11, SRGAP2, NPAS4, ITPR1	27
RFX3	Oligo	3	GRIA2, UQCC2, LBR, RANGAP1, SCN8A, DMXL2, NBEA, CELF2, CAMK2B, NETO1, HIVEP2, DNAJC5, NRXN3, GRIN1, RFX3, CELF4, GABBR2, SPAST, HS2ST1, KCNQ3, SMARCA1	21
FOSB	Global	2	FAM126A, NR4A3, NR4A1, SLC19A2, FOS, FOSB, COL4A1, HNRNPU, STAT3, KDM6B, ARC, TFRC, NTRK2, TSEN34, EED, CCBE1, PEX5L, NEDD4L, CPEB4, NPAS4	20
FOSB	ExN2	4	CTH, EFNB2, NR4A1, RANBP2, SAT1, GJC2, PNPLA8, SLC2A3, NR4A2, ARC, NIPA2, NEDD4L, NR4A3, COL3A1, HOMER1, NPAS4, FOSB, BDNF	18
FOS	InN	2	HSPA1A, HNRNPU, NR4A1, TUBB2B, SIK3, KDM6B, JUN, ARC, SLC2A3, FOS, DNAJA1, MAGEL2, CPEB4, HOMER1, IRF2BPL, FOSB, YWHAZ	17
RFX3	OPC	2	AGBL4, IREB2, NUMB, FRMPD4, RFX3, CNKSR2, AUTS2, CAMSAP1, GRM5, DST, ADGRL2, HIVEP2, SCAF4	13
NRF1	OPC	2	MDH1, SON, KANSL1, ELFN2, BACE1, FLNA, HTR2C, COQ9, CCND1, COX15, ASXL1	11
SREBF2	OPC	2	PDIK1L, SLC19A2, DENND5A, TGIF1, ASXL2, FDFT1, GNAO1, PISD, GOT2, ATP2B4	10
SETBP1	Global	2	CACNB4, THRB, TCF4, OXR1, TNRC6A, SETBP1, FGF12, LHX6	8
JUND	Global	-2	SST, JUN, FOS, MAGEL2, ADRA2A, IRF2BPL, FOSB	7
EGR1	Endo	1	MDH1, NR4A1, TBX2, SOD1, FOS, PDE8A	6
LHX6	Global	2	KCNC2, RET, RND3, ARX, LHX6, MAF	6
JUNB	Global	4	HSPA1A, MAFB, JUN, ARC, FOS, FOSB	6
CHD2	OPC	2	CRIPT, AGPAT3, ITGB1BP1, CHD2, ARRB1	5
CREB5	Astro	2	ACTN2, EIF2AK3, STAT3, DENND5A, MAP1B	5
FOXP1	Global	4	MAPK10, RBFOX1, FOXP1	3
EGR3	Global	2	POLR2A, FOSB, HOMER1	3
SOX5	Astro	2	ERBB4, SOX5, NFIA	3
FOS	Astro	4	MYO3B, CRYAB, FOS	3
ELF2	Astro	1	ADCY5, CDK19	2
TCF12	ExN2	4	NR3C2, TCF12	2
FOXP1	ExN2	2	RBFOX1, FOXP1	2
RFX3	Global	2	RFX3, ZBTB20	2
RFX3	Astro	2	GRIK4, ANK2	2
ESRRG	Astro	-2	NRXN1	1
RFX4	Oligo	4	GLIS3	1
TCF12	Epen	2	TCF12	1
TEAD1	ExN2	6	DLG2	1

### Sheet: T5.Epilepsy gene targets
Supplementary S5
Epilepsy-related gene targets in this study also implicated in Francois et al.
Reference
François, L. et al. Identification of gene regulatory networks affected across drug-resistant epilepsies. Nat Commun 15, 2180, doi:10.1038/s41467-024-46592-2 (2024).
				Findings from Francois et al.
Epilepsy-related target genes	TF driving regulons	Regulon count	Cell types	Modules TF identified in	Number of modules
FOSB	JUNB(+), FOSL2(+), FOSB(+), FOS(+), JUND(+), EGR3(+)	6	Global, InN, ExN2	mTLE.20.o	1
FOS	JUNB(+), FOSB(+), FOS(+), EGR1(+), JUND(+)	5	Astro, Global, InN, Endo	mTLE.20.o	1
HOMER1	FOSB(+), FOS(+), EGR3(+), FOSL2(+)	4	Global, InN, ExN2	mTLE.8.u,FCD2b.10.u,TSC.8.u,mTOR.12.u	4
NR4A1	FOSB(+), FOS(+), EGR1(+), FOSL2(+)	4	Global, InN, ExN2, Endo	mTLE.20.o	1
JUN	FOSB(+), FOS(+), JUND(+), JUNB(+)	4	Global, InN	mTLE.20.o	1
SLC19A2	FOSB(+), SREBF2(+), FOSL2(+)	3	Global, OPC	mTLE.13.o	1
HSPA1A	FOSB(+), FOS(+), JUNB(+)	3	Global, InN	mTLE.20.o	1
DNAJA1	FOSB(+), CREB5(+), FOS(+)	3	InN, OPC	FCD2b.8.u,mTOR.10.u	2
CPEB4	FOSB(+), FOS(+), FOSL2(+)	3	Global, InN	FCD2b.5.u,mTOR.10.u	2
ARC	FOSB(+), FOS(+), JUNB(+)	3	Global, InN, ExN2	mTLE.20.o,TSC.3.u	2
SLC2A3	FOSB(+), FOS(+), FOSL2(+)	3	InN, ExN2	FCD2b.2.u	1
YWHAZ	FOSB(+), CREB5(+), FOS(+)	3	InN, OPC	mTLE.3.o,FCD2b.8.u,TSC.9.u,mTOR.6.u	4
SLC6A8	FOSB(+), CREB5(+)	2	InN, OPC	mTLE.13.o,FCD2b.14.o,mTOR.4.o	3
TCF12	TCF12(+), CREB5(+)	2	Epen, ExN2, OPC	mTLE.11.o,FCD2b.10.o,TSC.7.o,mTOR.3.o	4
SMARCA1	RFX3(+), CREB5(+)	2	Oligo, OPC
EIF2AK3	FOSB(+), CREB5(+)	2	Astro, InN	TSC.2.o	1
NTRK2	FOSB(+), FOSL2(+)	2	Global, InN, ExN2	FCD2b.12.o	1
PDE8A	CREB5(+), EGR1(+)	2	Endo, OPC	mTLE.17.o,FCD2b.14.o,TSC.15.o,mTOR.4.o	4
EFNB2	FOSB(+), FOSL2(+)	2	Global, InN, ExN2	FCD2b.10.u,TSC.5.u,mTOR.7.u	3
IRF2BPL	FOS(+), JUND(+)	2	Global, InN	mTLE.13.u,FCD2b.4.u	2
EED	FOSB(+), FOSL2(+)	2	Global, ExN2
DST	RFX3(+), CREB5(+)	2	OPC	mTLE.9.u,FCD2b.13.o,TSC.9.o,mTOR.4.o	4
HNRNPU	FOSB(+), FOS(+)	2	Global, InN
TUBB2B	FOSB(+), FOS(+)	2	InN
HIVEP2	RFX3(+), FOSL2(+)	2	Global, Oligo, OPC	mTLE.18.o,FCD2b.7.u,TSC.10.u,mTOR.7.u	4
GLIS3	CREB5(+), RFX4(+)	2	Oligo, OPC	mTLE.5.o,FCD2b.1.o,TSC.8.o,mTOR.1.o	4
PNPLA8	FOSB(+), FOSL2(+)	2	ExN2
CRYAB	CREB5(+), FOS(+)	2	Astro, OPC	mTLE.17.o,FCD2b.14.o,TSC.14.o,mTOR.7.o	4
DENND5A	CREB5(+), SREBF2(+)	2	Astro, OPC	mTLE.12.u,FCD2b.14.o,mTOR.4.o	3
PEX5L	FOSB(+), FOSL2(+)	2	Global, ExN2	mTLE.11.o,FCD2b.9.u,TSC.4.o,mTOR.3.o	4
RANBP2	FOSB(+), FOSL2(+)	2	Global, ExN2	FCD2b.5.u,mTOR.10.u	2
FGFR1	FOSB(+), CREB5(+)	2	InN, OPC	TSC.9.o	1
CCND1	CREB5(+), NRF1(+)	2	OPC
MDH1	EGR1(+), NRF1(+)	2	Endo, OPC	mTLE.2.u,FCD2b.3.u,TSC.2.u,mTOR.7.u	4
FOXP1	CREB5(+), FOXP1(+)	2	Global, ExN2, OPC	TSC.13.u	1
NEDD4L	FOSB(+), FOSL2(+)	2	Global, ExN2
NFIA	CREB5(+), SOX5(+)	2	Astro, OPC	mTLE.7.o,FCD2b.13.o,TSC.1.o,mTOR.6.o	4
MAGEL2	FOS(+), JUND(+)	2	Global, InN	FCD2b.2.u,TSC.3.u,mTOR.9.u	3
BDNF	FOSB(+), FOSL2(+)	2	Global, ExN2	mTLE.21.o,TSC.3.u	2
ETV6	CREB5(+), FOSL2(+)	2	Global, ExN2, OPC	TSC.3.o	1
GAD1	FOSB(+), CREB5(+)	2	InN, OPC	FCD2b.11.u,mTOR.7.u	2
FASN	FOSB(+), CREB5(+)	2	InN, OPC	FCD2b.9.o	1
LHX6	LHX6(+), SETBP1(+)	2	Global	FCD2b.13.u,TSC.3.u,mTOR.7.u	3
RHEB	CREB5(+), FOSL2(+)	2	Global, ExN2, OPC
STAT3	FOSB(+), CREB5(+)	2	Astro, Global	mTLE.16.o,FCD2b.2.o,TSC.8.o,mTOR.9.o	4
SAT1	FOSB(+), FOSL2(+)	2	Global, InN, ExN2	TSC.14.o	1
NPAS4	FOSB(+), FOSL2(+)	2	Global, InN, ExN2	TSC.3.u	1
SIK3	FOSB(+), FOS(+)	2	InN	mTLE.9.u,FCD2b.4.o,TSC.4.o,mTOR.2.o	4
NR4A2	FOSB(+), FOSL2(+)	2	Global, ExN2	mTLE.20.o	1
NR4A3	FOSB(+), FOSL2(+)	2	Global, ExN2	mTLE.20.o	1
KDM6B	FOSB(+), FOS(+)	2	Global, InN	mTLE.20.o	1
PPP1R15B	CREB5(+)	1	OPC
PRICKLE2	FOSL2(+)	1	Global, ExN2	mTLE.18.o,FCD2b.5.u,TSC.5.u,mTOR.4.u	4
PRKCG	FOSB(+)	1	InN	mTLE.8.u,FCD2b.10.u,TSC.11.u,mTOR.12.u	4
QKI	CREB5(+)	1	OPC	mTLE.11.o,FCD2b.3.o,TSC.2.o,mTOR.3.o	4
PTPN11	CREB5(+)	1	OPC	mTLE.10.o,FCD2b.6.u,TSC.7.o,mTOR.5.o	4
PTGS2	FOSB(+)	1	InN	mTLE.20.o,FCD2b.9.u	2
PRNP	CREB5(+)	1	OPC	FCD2b.13.u,TSC.10.u,mTOR.8.u	3
PRKCA	FOSL2(+)	1	Global	FCD2b.8.u,TSC.7.o,mTOR.11.o	3
PRUNE2	CREB5(+)	1	OPC	FCD2b.10.o,TSC.14.o,mTOR.12.o	3
PPP1R12A	FOSL2(+)	1	Global	FCD2b.6.o,TSC.6.u,mTOR.11.u	3
NBEA	RFX3(+)	1	Oligo	mTLE.3.o,FCD2b.13.u,TSC.9.u,mTOR.6.u	4
NCKAP5	CREB5(+)	1	OPC	FCD2b.14.o,mTOR.4.o	2
NCOR2	CREB5(+)	1	OPC
NDE1	CREB5(+)	1	OPC	mTLE.4.o,FCD2b.4.o,TSC.2.o,mTOR.2.o	4
NDUFS7	CREB5(+)	1	OPC	FCD2b.8.o,mTOR.2.o	2
NETO1	RFX3(+)	1	Oligo	mTLE.18.o,FCD2b.10.u,TSC.10.u,mTOR.6.u	4
NFE2L2	CREB5(+)	1	OPC	FCD2b.10.o,TSC.8.o,mTOR.3.o	3
NIPA2	FOSB(+)	1	ExN2	FCD2b.8.u,mTOR.10.u	2
NIPBL	CREB5(+)	1	OPC	FCD2b.8.o,mTOR.7.o	2
NOS1	CREB5(+)	1	OPC	TSC.6.o	1
NOTCH2	CREB5(+)	1	OPC	mTLE.5.o,FCD2b.12.o,TSC.8.o,mTOR.5.o	4
NOVA1	CREB5(+)	1	OPC	FCD2b.6.o,mTOR.10.o	2
PEPD	CREB5(+)	1	OPC
NRXN1	ESRRG(+)	1	Astro	mTLE.16.u,FCD2b.10.u,TSC.11.u,mTOR.6.u	4
NRXN3	RFX3(+)	1	Oligo	mTLE.16.u,FCD2b.10.u,TSC.11.u,mTOR.12.u	4
NUMB	RFX3(+)	1	OPC
OXR1	SETBP1(+)	1	Global	mTLE.6.u,FCD2b.13.u,mTOR.6.u	3
PALLD	CREB5(+)	1	OPC	mTLE.5.o,FCD2b.1.o,TSC.8.o,mTOR.1.o	4
PDIK1L	SREBF2(+)	1	OPC	FCD2b.5.u,mTOR.8.u	2
PIEZO2	CREB5(+)	1	OPC	mTLE.4.o	1
PISD	SREBF2(+)	1	OPC	mTLE.16.u,FCD2b.3.u,mTOR.9.u	3
PLCL1	CREB5(+)	1	OPC	mTLE.4.o,TSC.4.o,mTOR.3.o	3
PLEKHG2	CREB5(+)	1	OPC
POGZ	CREB5(+)	1	OPC	mTLE.9.u,FCD2b.8.o,mTOR.4.o	3
POLR2A	EGR3(+)	1	Global
PPP1CB	CREB5(+)	1	OPC	FCD2b.6.u	1
NR3C2	TCF12(+)	1	ExN2	FCD2b.8.u,TSC.1.u	2
ZDHHC9	CREB5(+)	1	OPC	mTLE.17.o,FCD2b.4.o,TSC.4.o,mTOR.2.o	4
AAK1	CREB5(+)	1	OPC	mTLE.18.o,TSC.3.u	2
AGRN	CREB5(+)	1	OPC
AKT3	CREB5(+)	1	OPC	mTLE.15.o,FCD2b.7.u,mTOR.4.u	3
ANK2	RFX3(+)	1	Astro
ANKRD12	CREB5(+)	1	OPC	FCD2b.6.o,TSC.3.u,mTOR.10.o	3
AP1S2	CREB5(+)	1	OPC	TSC.13.o	1
ARHGEF9	CREB5(+)	1	OPC	mTLE.3.o,FCD2b.10.u,TSC.11.u,mTOR.6.u	4
ZNF536	CREB5(+)	1	OPC	mTLE.17.o,FCD2b.4.o,TSC.4.o,mTOR.2.o	4
ARX	LHX6(+)	1	Global	FCD2b.3.u,TSC.4.u	2
ASXL1	NRF1(+)	1	OPC
ASXL2	SREBF2(+)	1	OPC	mTLE.10.o,FCD2b.6.u,TSC.2.o,mTOR.5.o	4
ASXL3	CREB5(+)	1	OPC	FCD2b.13.u,TSC.1.u,mTOR.7.u	3
ATP2B4	SREBF2(+)	1	OPC	mTLE.6.u	1
SYNJ2	CREB5(+)	1	OPC	mTLE.4.o,FCD2b.4.o,TSC.4.o,mTOR.2.o	4
AUTS2	RFX3(+)	1	OPC
BACE1	NRF1(+)	1	OPC	mTLE.4.o,FCD2b.4.o,mTOR.2.o	3
BCL11A	FOSL2(+)	1	Global, ExN2	mTLE.6.u,FCD2b.3.u,TSC.14.u,mTOR.12.u	4
BCL11B	FOSL2(+)	1	Global, ExN2	mTLE.21.o,mTOR.3.u	2
CACNB4	SETBP1(+)	1	Global	mTLE.16.u,FCD2b.7.u,TSC.10.u,mTOR.6.u	4
CALM2	CREB5(+)	1	OPC	TSC.9.u	1
CAMK2A	FOSB(+)	1	InN	mTLE.18.o,FCD2b.10.u,TSC.10.u,mTOR.6.u	4
CAMK2B	RFX3(+)	1	Oligo	mTLE.21.o,FCD2b.10.u,TSC.8.u,mTOR.12.u	4
CAMSAP1	RFX3(+)	1	OPC	FCD2b.13.u,mTOR.7.u	2
CASK	CREB5(+)	1	OPC	mTLE.5.o,FCD2b.12.o	2
CCBE1	FOSB(+)	1	Global	mTLE.16.u,FCD2b.2.u,TSC.4.u	3
CCDC88A	CREB5(+)	1	OPC	mTLE.9.u,FCD2b.8.o,TSC.1.o,mTOR.11.u	4
CDK19	ELF2(+)	1	Astro	mTLE.4.o,FCD2b.4.o,TSC.4.o,mTOR.3.o	4
CDYL	CREB5(+)	1	OPC	mTLE.10.o	1
ACOT7	CREB5(+)	1	OPC	mTLE.8.u,FCD2b.3.u,TSC.2.u,mTOR.3.u	4
ATP6V0A1	CREB5(+)	1	OPC	mTLE.8.u	1
RANGAP1	RFX3(+)	1	Oligo
RAP1B	CREB5(+)	1	OPC	FCD2b.3.o,TSC.8.o,mTOR.5.o	3
RBFOX1	FOXP1(+)	1	Global, ExN2	mTLE.18.o,FCD2b.10.u,TSC.11.u,mTOR.6.u	4
RET	LHX6(+)	1	Global	mTLE.6.u,FCD2b.2.u	2
RFX3	RFX3(+)	1	Global, Oligo, OPC
SST	JUND(+)	1	Global	TSC.3.u,mTOR.3.u	2
STARD9	CREB5(+)	1	OPC	mTLE.17.o,FCD2b.14.o,mTOR.4.o	3
MYO3B	FOS(+)	1	Astro
TBX2	EGR1(+)	1	Endo	TSC.10.o	1
TCF4	SETBP1(+)	1	Global
SRGAP2	FOSL2(+)	1	Global, ExN2	mTLE.11.o	1
TFRC	FOSB(+)	1	Global	FCD2b.8.u,TSC.7.o	2
TGIF1	SREBF2(+)	1	OPC	mTLE.20.o,FCD2b.1.o,TSC.9.o,mTOR.9.o	4
THRB	SETBP1(+)	1	Global	mTLE.6.u,FCD2b.10.u,TSC.10.u,mTOR.6.u	4
ZBTB20	RFX3(+)	1	Global	mTLE.14.u,FCD2b.5.o,TSC.1.o,mTOR.6.o	4
TNFAIP6	CREB5(+)	1	OPC
TNRC6A	SETBP1(+)	1	Global	FCD2b.8.o,mTOR.10.o	2
TRIM2	CREB5(+)	1	OPC	FCD2b.12.o,mTOR.3.o	2
TRIP12	CREB5(+)	1	OPC	FCD2b.6.u,TSC.7.o,mTOR.5.o	3
TSEN34	FOSB(+)	1	Global	mTLE.16.o	1
TUBA1A	FOSB(+)	1	InN
UBR5	CREB5(+)	1	OPC	mTLE.14.u,FCD2b.6.o,mTOR.10.o	3
UQCC2	RFX3(+)	1	Oligo	FCD2b.6.o	1
USP9X	CREB5(+)	1	OPC	FCD2b.6.u,mTOR.5.o	2
VAMP2	CREB5(+)	1	OPC	mTLE.2.u,FCD2b.10.u,TSC.10.u,mTOR.6.u	4
VLDLR	CREB5(+)	1	OPC	FCD2b.12.o	1
WNK1	CREB5(+)	1	OPC	mTLE.4.o,FCD2b.3.o,TSC.2.o,mTOR.3.o	4
XPO1	CREB5(+)	1	OPC
YWHAG	CREB5(+)	1	OPC	mTLE.2.u,FCD2b.13.u,TSC.9.u,mTOR.6.u	4
ZBTB11	FOSB(+)	1	InN
TMEM165	CREB5(+)	1	OPC	mTLE.4.o,FCD2b.14.o,TSC.4.o,mTOR.2.o	4
SLC9A9	CREB5(+)	1	OPC	mTLE.16.o,FCD2b.3.o,TSC.15.o,mTOR.9.o	4
SMARCA2	CREB5(+)	1	OPC	FCD2b.3.u,TSC.11.u,mTOR.3.u	3
SOD1	EGR1(+)	1	Endo	FCD2b.6.o	1
SON	NRF1(+)	1	OPC	FCD2b.5.o,mTOR.4.o	2
SOX5	SOX5(+)	1	Astro	FCD2b.8.u,mTOR.10.u	2
SPAST	RFX3(+)	1	Oligo	FCD2b.9.u,mTOR.5.o	2
SPTLC2	CREB5(+)	1	OPC	mTLE.4.o,FCD2b.4.o,TSC.4.o,mTOR.3.o	4
SQSTM1	CREB5(+)	1	OPC	FCD2b.2.o,TSC.14.o,mTOR.7.o	3
ARRB1	CHD2(+)	1	OPC	FCD2b.6.u,TSC.1.u,mTOR.8.u	3
CFTR	CREB5(+)	1	OPC
CHD2	CHD2(+)	1	OPC	mTLE.12.u,FCD2b.8.o,mTOR.10.o	3
CKB	CREB5(+)	1	OPC	FCD2b.12.u,TSC.3.u,mTOR.5.u	3
CNKSR2	RFX3(+)	1	OPC	mTLE.3.o,FCD2b.10.u,TSC.10.u,mTOR.6.u	4
CELF2	RFX3(+)	1	Oligo	mTLE.12.o,FCD2b.5.u,TSC.10.u,mTOR.4.u	4
COL3A1	FOSB(+)	1	ExN2	TSC.6.o	1
COL4A1	FOSB(+)	1	Global, InN	TSC.9.o	1
COQ9	NRF1(+)	1	OPC	FCD2b.6.o,mTOR.11.u	2
COX15	NRF1(+)	1	OPC
CRIPT	CHD2(+)	1	OPC
CSNK2A1	CREB5(+)	1	OPC	FCD2b.6.u	1
CTH	FOSB(+)	1	ExN2	FCD2b.2.u,TSC.1.u	2
CTTNBP2NL	CREB5(+)	1	OPC	mTLE.10.o,TSC.2.o,mTOR.5.o	3
CUL3	CREB5(+)	1	OPC
DLG2	TEAD1(+)	1	ExN2	mTLE.15.o,FCD2b.6.u,TSC.1.u,mTOR.10.u	4
DMXL2	RFX3(+)	1	Oligo	TSC.3.u	1
DNAJC5	RFX3(+)	1	Oligo	mTLE.18.o,FCD2b.13.u,TSC.10.u,mTOR.6.u	4
ELFN2	NRF1(+)	1	OPC	mTLE.2.u,FCD2b.10.u,TSC.10.u,mTOR.7.u	4
ERBB4	SOX5(+)	1	Astro	FCD2b.5.u,mTOR.8.u	2
CNTN2	CREB5(+)	1	OPC	mTLE.17.o,FCD2b.4.o,TSC.4.o,mTOR.2.o	4
ACTG1	CREB5(+)	1	OPC	TSC.6.o	1
ACTN2	CREB5(+)	1	Astro	FCD2b.12.u,TSC.3.u	2
ADCY5	ELF2(+)	1	Astro
ADCY8	CREB5(+)	1	OPC	mTLE.7.o,TSC.6.o	2
ADGRG1	CREB5(+)	1	OPC	mTLE.10.o,TSC.9.o	2
ADGRL2	RFX3(+)	1	OPC	mTLE.6.u,FCD2b.11.u,TSC.11.u,mTOR.6.u	4
ADRA2A	JUND(+)	1	Global	FCD2b.2.u,TSC.3.u,mTOR.7.u	3
AGBL4	RFX3(+)	1	OPC	mTLE.16.u,FCD2b.10.u,TSC.9.u,mTOR.6.u	4
AGO2	FOSB(+)	1	InN	TSC.12.o	1
AGPAT3	CHD2(+)	1	OPC	FCD2b.6.u,TSC.7.o,mTOR.5.o	3
SCAF4	RFX3(+)	1	OPC
CELF4	RFX3(+)	1	Oligo	mTLE.8.u,FCD2b.3.u,TSC.8.u,mTOR.9.u	4
TET3	FOSB(+)	1	InN	FCD2b.6.u	1
RND3	LHX6(+)	1	Global	mTLE.9.o,TSC.14.o	2
SLC44A1	CREB5(+)	1	OPC	mTLE.4.o,FCD2b.4.o,TSC.2.o,mTOR.2.o	4
RPS6KA3	CREB5(+)	1	OPC	mTLE.12.o,FCD2b.5.u,mTOR.10.u	3
RRAS2	FOSL2(+)	1	Global	TSC.6.o	1
RYR3	FOSL2(+)	1	Global, ExN2	mTLE.14.u,FCD2b.2.o	2
SACS	CREB5(+)	1	OPC	FCD2b.8.u,mTOR.10.u	2
ABCA2	CREB5(+)	1	OPC	mTLE.17.o,FCD2b.14.o,TSC.4.o,mTOR.2.o	4
SCN8A	RFX3(+)	1	Oligo	mTLE.18.o,FCD2b.7.u,TSC.9.u,mTOR.6.u	4
SCYL2	CREB5(+)	1	OPC	FCD2b.8.u,mTOR.10.u	2
SEC31A	CREB5(+)	1	OPC
SETBP1	SETBP1(+)	1	Global	mTLE.6.u,FCD2b.7.u,TSC.5.u,mTOR.7.u	4
SH3RF1	FOSL2(+)	1	Global, ExN2	mTLE.21.o,FCD2b.2.u	2
SHROOM4	CREB5(+)	1	OPC	mTLE.17.o,FCD2b.4.o,TSC.4.o,mTOR.2.o	4
SKI	FOSB(+)	1	InN
SLC1A3	CREB5(+)	1	OPC	mTLE.1.o,FCD2b.9.u	2
SLC25A22	CREB5(+)	1	OPC	mTLE.8.u,FCD2b.3.u,TSC.2.u,mTOR.9.u	4
RORA	CREB5(+)	1	OPC	FCD2b.2.u	1
IREB2	RFX3(+)	1	OPC	mTLE.14.o,FCD2b.6.u,mTOR.10.u	3
ITGB1BP1	CHD2(+)	1	OPC
ITPR1	FOSL2(+)	1	Global, ExN2	mTLE.6.u,FCD2b.11.u,TSC.1.u,mTOR.7.u	4
JAM2	CREB5(+)	1	OPC	mTLE.5.o,TSC.6.o	2
JMJD1C	CREB5(+)	1	OPC	FCD2b.8.o	1
KANSL1	NRF1(+)	1	OPC
KCNC2	LHX6(+)	1	Global	mTLE.16.u,FCD2b.13.u,TSC.5.u,mTOR.7.u	4
KCNJ2	CREB5(+)	1	OPC	mTLE.9.u,FCD2b.4.o,TSC.4.o,mTOR.3.o	4
KCNQ3	RFX3(+)	1	Oligo	mTLE.12.o,FCD2b.7.u,TSC.10.u,mTOR.4.u	4
KDM6A	CREB5(+)	1	OPC
KIF1B	CREB5(+)	1	OPC	FCD2b.6.u	1
KIF5C	FOSL2(+)	1	ExN2	FCD2b.8.u,TSC.1.u,mTOR.10.u	3
KLF13	CREB5(+)	1	OPC	mTLE.4.o	1
KLHL11	FOSL2(+)	1	ExN2	mTLE.12.o,FCD2b.5.u,TSC.1.u,mTOR.8.u	4
EYA1	CREB5(+)	1	OPC
LBR	RFX3(+)	1	Oligo	mTLE.11.o,FCD2b.3.o,TSC.2.o	3
LRP2	CREB5(+)	1	OPC	mTLE.4.o,FCD2b.4.o,TSC.4.o,mTOR.2.o	4
MAF	LHX6(+)	1	Global	TSC.6.o	1
MAFB	JUNB(+)	1	Global	FCD2b.2.u	1
MAP1B	CREB5(+)	1	Astro	mTLE.11.u	1
MAPK10	FOXP1(+)	1	Global	FCD2b.13.u,mTOR.7.u	2
MARCH7	CREB5(+)	1	OPC	FCD2b.6.u	1
MBNL2	FOSL2(+)	1	Global	mTLE.11.o,FCD2b.12.o,TSC.4.o,mTOR.3.o	4
MBOAT7	FOSB(+)	1	InN	mTLE.3.o,FCD2b.11.u,TSC.11.u,mTOR.9.u	4
MBP	CREB5(+)	1	OPC	mTLE.9.u,FCD2b.4.o,TSC.4.o,mTOR.2.o	4
MED13L	CREB5(+)	1	OPC
MEIS2	CREB5(+)	1	OPC
MFSD2A	FOSB(+)	1	InN	TSC.3.o	1
MSANTD1	FOSB(+)	1	InN	mTLE.16.u,FCD2b.2.u,TSC.11.u,mTOR.12.u	4
KMT2C	CREB5(+)	1	OPC	FCD2b.11.o	1
FA2H	CREB5(+)	1	OPC	mTLE.17.o,FCD2b.4.o,TSC.4.o,mTOR.2.o	4
FAM102A	CREB5(+)	1	OPC	FCD2b.11.o,TSC.12.o,mTOR.2.o	3
FAM126A	FOSB(+)	1	Global	FCD2b.12.o,TSC.7.o,mTOR.5.o	3
FAT1	CREB5(+)	1	OPC	mTLE.7.o,TSC.5.o	2
FBXL20	CREB5(+)	1	OPC	mTLE.14.o,FCD2b.5.u,mTOR.8.u	3
FBXO11	CREB5(+)	1	OPC
FDFT1	SREBF2(+)	1	OPC	FCD2b.4.o	1
FGF1	CREB5(+)	1	OPC	mTLE.2.o,FCD2b.11.o,TSC.8.o,mTOR.12.o	4
FGF12	SETBP1(+)	1	Global	mTLE.6.u,FCD2b.13.u,TSC.10.u,mTOR.6.u	4
FGF13	FOSL2(+)	1	ExN2	mTLE.8.u,FCD2b.10.u,TSC.11.u,mTOR.12.u	4
FLNA	NRF1(+)	1	OPC	mTLE.7.o,FCD2b.1.o,TSC.1.o,mTOR.1.o	4
FRMPD4	RFX3(+)	1	OPC	mTLE.18.o,FCD2b.7.u,TSC.10.u,mTOR.6.u	4
GABBR2	RFX3(+)	1	Oligo	mTLE.2.u,FCD2b.10.u,TSC.8.u,mTOR.12.u	4
GABRG2	FOSL2(+)	1	Global, ExN2	mTLE.3.o,FCD2b.11.u,TSC.9.u,mTOR.7.u	4
HTR2C	NRF1(+)	1	OPC	mTLE.6.u,FCD2b.11.u,TSC.10.u,mTOR.7.u	4
GJC2	FOSB(+)	1	ExN2	mTLE.17.o,FCD2b.4.o,TSC.4.o,mTOR.2.o	4
GLB1L3	FOSL2(+)	1	Global, ExN2	FCD2b.2.u,TSC.1.u,mTOR.3.u	3
GLDC	FOSB(+)	1	InN
GLRX5	CREB5(+)	1	OPC	TSC.7.u	1
GMEB2	CREB5(+)	1	OPC
GNAO1	SREBF2(+)	1	OPC	mTLE.2.u,TSC.13.u	2
GOT2	SREBF2(+)	1	OPC	FCD2b.11.u,mTOR.7.u	2
GRIA2	RFX3(+)	1	Oligo	mTLE.3.o,FCD2b.10.u,TSC.10.u,mTOR.7.u	4
GRIK4	RFX3(+)	1	Astro
GRIN1	RFX3(+)	1	Oligo	mTLE.3.o,FCD2b.11.u,TSC.11.u,mTOR.12.u	4
GRM5	RFX3(+)	1	OPC	mTLE.18.o,FCD2b.13.u,TSC.10.u,mTOR.6.u	4
HIVEP1	CREB5(+)	1	OPC	FCD2b.2.u	1
HS2ST1	RFX3(+)	1	Oligo	mTLE.12.o,FCD2b.14.u,mTOR.4.u	3
HSPD1	FOSB(+)	1	InN	TSC.14.o	1
GALNT2	CREB5(+)	1	OPC

### Sheet: T6.TF availability
Supplementary Table S6
Table showing TFs common to both methods for detecting dysregulated regulons.
TF driving regulon	Method		Row Labels	Count of Method
A1CF	pySCENIC		both	568
ABCF2	pySCENIC		hdWGCNA	659
ABL1	pySCENIC		pySCENIC	1229
ACAA1	pySCENIC		Grand Total	2456
ACO1	pySCENIC
ADARB1	pySCENIC
ADNP	pySCENIC
ADNP2	pySCENIC
AEBP2	pySCENIC
AFF4	pySCENIC
AGAP2	pySCENIC
AGGF1	pySCENIC
AGMAT	pySCENIC
AHCTF1	pySCENIC
AHR	pySCENIC
AHRR	pySCENIC
AIRE	pySCENIC
AKR1A1	pySCENIC
ALX1	pySCENIC
ALX3	both
ALX4	pySCENIC
ANHX	pySCENIC
ANXA1	pySCENIC
ANXA11	pySCENIC
APEX1	pySCENIC
APEX2	pySCENIC
AR	pySCENIC
ARFGAP1	pySCENIC
ARG1	pySCENIC
ARG2	pySCENIC
ARID3A	pySCENIC
ARID3B	pySCENIC
ARID3C	pySCENIC
ARID5A	pySCENIC
ARID5B	pySCENIC
ARNT	both
ARNT2	both
ARNTL	pySCENIC
ARNTL2	pySCENIC
ARX	pySCENIC
ASAP3	pySCENIC
ASCC1	pySCENIC
ASCL1	both
ASCL2	pySCENIC
ASH2L	pySCENIC
ASPSCR1	pySCENIC
ATF1	pySCENIC
ATF2	both
ATF3	both
ATF4	both
ATF5	pySCENIC
ATF6	both
ATF6B	pySCENIC
ATF7	both
ATOH1	both
ATOH7	both
ATOH8	pySCENIC
AVEN	pySCENIC
BACH1	both
BACH2	both
BAD	pySCENIC
BANP	pySCENIC
BARHL1	both
BARHL2	both
BARX1	both
BARX2	both
BATF	both
BATF3	both
BAX	pySCENIC
BBX	pySCENIC
BCL11A	pySCENIC
BCL11B	pySCENIC
BCL3	pySCENIC
BCL6	both
BCL6B	both
BCLAF1	pySCENIC
BDP1	pySCENIC
BHLHA15	both
BHLHE22	both
BHLHE23	both
BHLHE40	both
BHLHE41	both
BNC1	pySCENIC
BNC2	pySCENIC
BOLL	pySCENIC
BORCS8-MEF2B	pySCENIC
BPTF	pySCENIC
BRCA1	pySCENIC
BRF1	pySCENIC
BRF2	pySCENIC
BSX	both
C19orf25	pySCENIC
CANX	pySCENIC
CARF	pySCENIC
CAT	pySCENIC
CBFA2T2	pySCENIC
CBFB	pySCENIC
CBX7	pySCENIC
CCDC169-SOHLH2	pySCENIC
CCDC25	pySCENIC
CCNT2	pySCENIC
CD59	pySCENIC
CDC5L	pySCENIC
CDK2AP1	pySCENIC
CDX1	both
CDX2	both
CDX4	both
CEBPA	both
CEBPB	both
CEBPD	both
CEBPE	both
CEBPG	both
CEBPZ	pySCENIC
CELF4	pySCENIC
CELF5	pySCENIC
CELF6	pySCENIC
CENPB	both
CERS2	pySCENIC
CERS3	pySCENIC
CERS4	pySCENIC
CERS5	pySCENIC
CERS6	pySCENIC
CFL2	pySCENIC
CHD2	pySCENIC
CHURC1	pySCENIC
CIC	pySCENIC
CKMT1B	pySCENIC
CLK1	pySCENIC
CLOCK	both
CNOT3	pySCENIC
CNOT4	pySCENIC
CNOT6	pySCENIC
CPEB1	pySCENIC
CPSF4	pySCENIC
CPTP	pySCENIC
CREB1	both
CREB3	both
CREB3L1	both
CREB3L2	pySCENIC
CREB5	pySCENIC
CREBL2	pySCENIC
CREBZF	pySCENIC
CREM	both
CRTC2	pySCENIC
CRX	pySCENIC
CSNK2B	pySCENIC
CSTF2	pySCENIC
CTBP1	pySCENIC
CTCF	both
CTCFL	both
CTNNB1	pySCENIC
CUX1	both
CUX2	both
CXXC1	pySCENIC
CYB5R1	pySCENIC
CYCS	pySCENIC
DAB2	pySCENIC
DAZAP1	pySCENIC
DBP	both
DBX1	pySCENIC
DBX2	pySCENIC
DDIT3	pySCENIC
DDX20	pySCENIC
DDX4	pySCENIC
DDX43	pySCENIC
DDX53	pySCENIC
DEAF1	pySCENIC
DGCR8	pySCENIC
DHX36	pySCENIC
DIABLO	pySCENIC
DIS3	pySCENIC
DLX1	pySCENIC
DLX2	pySCENIC
DLX3	pySCENIC
DLX4	pySCENIC
DLX5	both
DLX6	both
DMAP1	pySCENIC
DMBX1	pySCENIC
DMC1	pySCENIC
DMRT1	pySCENIC
DMRT2	pySCENIC
DMRT3	both
DMRTA1	pySCENIC
DMRTA2	both
DMRTB1	pySCENIC
DMRTC2	both
DNAJC21	pySCENIC
DNMT1	pySCENIC
DNMT3A	pySCENIC
DNTTIP1	pySCENIC
DPRX	both
DR1	pySCENIC
DRGX	both
DTL	pySCENIC
DUS3L	pySCENIC
DUSP22	pySCENIC
DUSP26	pySCENIC
DUX4	both
DUXA	both
E2F1	both
E2F2	both
E2F3	both
E2F4	both
E2F5	pySCENIC
E2F6	both
E2F7	both
E2F8	both
E4F1	pySCENIC
EBF1	both
EBF2	pySCENIC
EBF3	both
EBF4	pySCENIC
ECSIT	pySCENIC
EDN1	pySCENIC
EEF1D	pySCENIC
EGR1	both
EGR2	both
EGR3	both
EGR4	both
EHF	both
EIF5A2	pySCENIC
ELF1	both
ELF2	both
ELF3	both
ELF4	both
ELF5	both
ELK1	both
ELK3	both
ELK4	both
EMX1	both
EMX2	both
EN1	both
EN2	both
ENO1	pySCENIC
EOMES	both
EP300	pySCENIC
EPAS1	pySCENIC
ERF	both
ERG	both
ESR1	both
ESR2	both
ESRP1	pySCENIC
ESRP2	pySCENIC
ESRRA	both
ESRRB	both
ESRRG	pySCENIC
ESX1	both
ETFB	pySCENIC
ETS1	both
ETS2	both
ETV1	both
ETV2	both
ETV3	both
ETV4	both
ETV5	both
ETV6	both
ETV7	pySCENIC
EVX1	both
EVX2	both
EWSR1	pySCENIC
EXO5	pySCENIC
EXOSC3	pySCENIC
EZR	pySCENIC
FAAP24	pySCENIC
FAM127B	pySCENIC
FANK1	pySCENIC
FBXL19	pySCENIC
FERD3L	both
FEV	both
FEZ1	pySCENIC
FEZF1	pySCENIC
FEZF2	pySCENIC
FGF19	pySCENIC
FHL2	pySCENIC
FIGLA	both
FIP1L1	pySCENIC
FIZ1	pySCENIC
FLI1	both
FOS	both
FOSB	both
FOSL1	both
FOSL2	both
FOXA1	both
FOXA2	both
FOXA3	both
FOXB1	both
FOXB2	pySCENIC
FOXC1	both
FOXC2	both
FOXD1	both
FOXD2	both
FOXD3	pySCENIC
FOXD4	pySCENIC
FOXD4L1	pySCENIC
FOXD4L3	pySCENIC
FOXD4L4	pySCENIC
FOXD4L5	pySCENIC
FOXD4L6	pySCENIC
FOXE3	pySCENIC
FOXF1	pySCENIC
FOXF2	both
FOXG1	both
FOXH1	both
FOXI1	both
FOXJ1	pySCENIC
FOXJ2	pySCENIC
FOXJ3	pySCENIC
FOXK1	both
FOXK2	both
FOXL1	both
FOXL2	pySCENIC
FOXM1	pySCENIC
FOXN1	pySCENIC
FOXN2	pySCENIC
FOXN3	both
FOXN4	pySCENIC
FOXO1	pySCENIC
FOXO3	both
FOXO4	both
FOXO6	both
FOXP1	both
FOXP2	both
FOXP3	both
FOXP4	pySCENIC
FOXQ1	pySCENIC
FOXR1	pySCENIC
FOXR2	pySCENIC
FOXS1	pySCENIC
FUBP1	pySCENIC
GABPA	both
GABPB1	pySCENIC
GADD45A	pySCENIC
GAR1	pySCENIC
GATA1	both
GATA2	both
GATA3	both
GATA4	both
GATA5	both
GATA6	both
GBX1	both
GBX2	both
GCM1	both
GCM2	both
GFI1	both
GFI1B	pySCENIC
GIT2	pySCENIC
GLI1	pySCENIC
GLI2	both
GLI3	both
GLI4	pySCENIC
GLIS1	both
GLIS2	both
GLIS3	both
GLYCTK	pySCENIC
GMEB1	pySCENIC
GMEB2	both
GOT1	pySCENIC
GPAM	pySCENIC
GPANK1	pySCENIC
GPD1	pySCENIC
GRHL1	both
GRHL2	both
GRHL3	pySCENIC
GRHPR	pySCENIC
GSC	both
GSC2	both
GSX1	both
GSX2	both
GTF2A1	pySCENIC
GTF2A1L	pySCENIC
GTF2A2	pySCENIC
GTF2B	pySCENIC
GTF2H3	pySCENIC
GTF2I	pySCENIC
GTF2IRD1	pySCENIC
GTF3A	pySCENIC
GTF3C2	pySCENIC
GTF3C5	pySCENIC
GTPBP1	pySCENIC
GTPBP6	pySCENIC
GZF1	pySCENIC
H1FX	pySCENIC
H2AFY	pySCENIC
H2AFZ	pySCENIC
HADHB	pySCENIC
HAND1	pySCENIC
HAND2	both
HBP1	pySCENIC
HCFC2	pySCENIC
HCLS1	pySCENIC
HDAC1	pySCENIC
HDAC2	pySCENIC
HDAC3	pySCENIC
HDAC8	pySCENIC
HDX	pySCENIC
HELT	pySCENIC
HES1	both
HES2	both
HES4	pySCENIC
HES5	both
HES6	both
HES7	both
HESX1	both
HEY1	both
HEY2	both
HEYL	pySCENIC
HHAT	pySCENIC
HHEX	both
HIC1	pySCENIC
HIC2	both
HIF1A	both
HIF3A	pySCENIC
HINFP	both
HIRIP3	pySCENIC
HIST1H2BN	pySCENIC
HIST2H2AB	pySCENIC
HIST2H2BE	pySCENIC
HIVEP1	pySCENIC
HIVEP2	pySCENIC
HIVEP3	pySCENIC
HKR1	pySCENIC
HLCS	pySCENIC
HLF	both
HLTF	both
HLX	pySCENIC
HMBOX1	both
HMG20A	pySCENIC
HMG20B	pySCENIC
HMGA1	pySCENIC
HMGA2	pySCENIC
HMGB1	pySCENIC
HMGB2	pySCENIC
HMGB3	pySCENIC
HMGB4	pySCENIC
HMX1	pySCENIC
HMX2	pySCENIC
HMX3	pySCENIC
HNF1A	both
HNF1B	both
HNF4A	both
HNF4G	both
HNRNPA0	pySCENIC
HNRNPA1	pySCENIC
HNRNPC	pySCENIC
HNRNPH3	pySCENIC
HNRNPLL	pySCENIC
HOMEZ	pySCENIC
HOXA1	both
HOXA10	both
HOXA11	pySCENIC
HOXA13	both
HOXA2	both
HOXA3	pySCENIC
HOXA4	both
HOXA5	both
HOXA6	both
HOXA7	both
HOXA9	both
HOXB1	pySCENIC
HOXB13	both
HOXB2	both
HOXB3	both
HOXB4	both
HOXB5	both
HOXB6	both
HOXB7	both
HOXB8	both
HOXB9	both
HOXC10	both
HOXC11	both
HOXC12	both
HOXC13	both
HOXC4	both
HOXC5	pySCENIC
HOXC6	pySCENIC
HOXC8	both
HOXC9	both
HOXD1	pySCENIC
HOXD10	both
HOXD11	both
HOXD12	both
HOXD13	both
HOXD3	both
HOXD4	both
HOXD8	both
HOXD9	both
HP1BP3	pySCENIC
HSF1	both
HSF2	both
HSF4	both
HSFY1	pySCENIC
HSFY2	pySCENIC
HSPA1L	pySCENIC
HSPA5	pySCENIC
HTATIP2	pySCENIC
HUNK	pySCENIC
ID1	pySCENIC
ID2	pySCENIC
ID4	pySCENIC
IKZF1	both
IKZF2	pySCENIC
IKZF3	pySCENIC
IKZF4	pySCENIC
IKZF5	pySCENIC
IL21	pySCENIC
IL24	pySCENIC
ILF2	pySCENIC
ING3	pySCENIC
ING4	pySCENIC
INSM1	both
INSM2	pySCENIC
IRF1	both
IRF2	both
IRF3	both
IRF4	both
IRF5	both
IRF6	both
IRF7	both
IRF8	both
IRF9	both
IRX1	pySCENIC
IRX2	pySCENIC
IRX3	pySCENIC
IRX4	pySCENIC
IRX5	pySCENIC
IRX6	pySCENIC
ISL1	pySCENIC
ISL2	both
ISX	both
IVD	pySCENIC
JAZF1	pySCENIC
JDP2	both
JRK	pySCENIC
JRKL	pySCENIC
JUN	both
JUNB	both
JUND	both
KCNIP1	pySCENIC
KDM2A	pySCENIC
KDM2B	pySCENIC
KDM4A	pySCENIC
KDM4B	pySCENIC
KDM4C	pySCENIC
KDM4D	pySCENIC
KDM4E	pySCENIC
KDM5A	pySCENIC
KDM5D	pySCENIC
KDM7A	pySCENIC
KIAA0907	pySCENIC
KIF22	pySCENIC
KLF1	pySCENIC
KLF10	both
KLF11	both
KLF12	pySCENIC
KLF13	both
KLF14	both
KLF15	both
KLF16	both
KLF17	both
KLF18	pySCENIC
KLF2	both
KLF3	both
KLF4	both
KLF5	both
KLF6	both
KLF7	pySCENIC
KLF8	pySCENIC
KLF9	both
KLRG1	pySCENIC
KMT2A	pySCENIC
LARP1	pySCENIC
LARP4	pySCENIC
LAS1L	pySCENIC
LBX1	both
LBX2	both
LCORL	pySCENIC
LEF1	both
LHX1	both
LHX2	both
LHX3	pySCENIC
LHX4	pySCENIC
LHX5	both
LHX6	both
LHX8	pySCENIC
LHX9	both
LIN28A	pySCENIC
LIN28B	pySCENIC
LMO2	pySCENIC
LMX1A	both
LMX1B	both
LRRFIP1	pySCENIC
LSM6	pySCENIC
LTF	pySCENIC
LUZP1	pySCENIC
LUZP2	pySCENIC
LYL1	pySCENIC
MAF	both
MAFA	both
MAFB	pySCENIC
MAFF	both
MAFG	both
MAFK	both
MAGEA8	pySCENIC
MAGED4	pySCENIC
MAGEF1	pySCENIC
MAGOH	pySCENIC
MAP4K2	pySCENIC
MAPK1	pySCENIC
MAX	both
MAZ	both
MBD1	pySCENIC
MBD2	pySCENIC
MBTPS2	pySCENIC
MCTP2	pySCENIC
MDM2	pySCENIC
MECOM	pySCENIC
MECP2	pySCENIC
MED30	pySCENIC
MEF2A	both
MEF2B	both
MEF2C	both
MEF2D	both
MEIS1	both
MEIS2	both
MEIS3	both
MELK	pySCENIC
MEOX1	both
MEOX2	both
MESP1	pySCENIC
METTL14	pySCENIC
METTL21B	pySCENIC
METTL3	pySCENIC
MEX3C	pySCENIC
MGA	both
MIEF1	pySCENIC
MIOS	pySCENIC
MITF	both
MIXL1	both
MKX	pySCENIC
MLX	both
MLXIP	pySCENIC
MLXIPL	both
MNT	both
MNX1	both
MORN1	pySCENIC
MRPL1	pySCENIC
MRPL2	pySCENIC
MRPS25	pySCENIC
MSC	both
MSI1	pySCENIC
MSI2	pySCENIC
MSRA	pySCENIC
MSRB3	pySCENIC
MSX1	both
MSX2	both
MTERF1	pySCENIC
MTF1	both
MTHFD1	pySCENIC
MXD1	pySCENIC
MXD3	pySCENIC
MXD4	pySCENIC
MXI1	both
MYB	both
MYBL1	both
MYBL2	both
MYC	both
MYCL	pySCENIC
MYCLP1	pySCENIC
MYCN	both
MYEF2	pySCENIC
MYF5	both
MYF6	both
MYLK	pySCENIC
MYNN	pySCENIC
MYOD1	both
MYOG	both
MYPOP	pySCENIC
MYRF	pySCENIC
MZF1	both
NAGS	pySCENIC
NANOG	pySCENIC
NANOGP8	pySCENIC
NANOS1	pySCENIC
NAP1L1	pySCENIC
NCALD	pySCENIC
NCBP2	pySCENIC
NCOR1	pySCENIC
NCOR2	pySCENIC
NELFA	pySCENIC
NELFB	pySCENIC
NEUROD1	both
NEUROD2	both
NEUROG1	both
NEUROG2	both
NEUROG3	pySCENIC
NF1	pySCENIC
NFAT5	both
NFATC1	both
NFATC2	both
NFATC3	both
NFATC4	both
NFE2	both
NFE2L1	both
NFE2L2	pySCENIC
NFE2L3	pySCENIC
NFE4	pySCENIC
NFIA	both
NFIB	both
NFIC	both
NFIL3	both
NFIX	both
NFKB1	both
NFKB2	both
NFYA	both
NFYB	both
NFYC	both
NHLH1	both
NHLH2	both
NKX1-1	pySCENIC
NKX1-2	pySCENIC
NKX2-1	pySCENIC
NKX2-2	both
NKX2-3	both
NKX2-4	pySCENIC
NKX2-5	both
NKX2-6	pySCENIC
NKX2-8	both
NKX3-1	pySCENIC
NKX3-2	pySCENIC
NKX6-1	both
NKX6-2	both
NKX6-3	both
NME1	pySCENIC
NMI	pySCENIC
NMRAL1	pySCENIC
NNT	pySCENIC
NOBOX	pySCENIC
NOC2L	pySCENIC
NONO	pySCENIC
NOTO	both
NPAS2	pySCENIC
NPAS4	pySCENIC
NPDC1	pySCENIC
NR0B1	pySCENIC
NR1D1	both
NR1D2	both
NR1H2	both
NR1H3	pySCENIC
NR1H4	both
NR1I2	both
NR1I3	both
NR2C1	both
NR2C2	both
NR2E1	pySCENIC
NR2E3	pySCENIC
NR2F1	both
NR2F2	both
NR2F6	both
NR3C1	both
NR3C2	both
NR4A1	both
NR4A2	both
NR4A3	pySCENIC
NR5A1	both
NR5A2	pySCENIC
NR6A1	both
NRF1	both
NRL	both
NUCB1	pySCENIC
NUP107	pySCENIC
NUP133	pySCENIC
NXPH3	pySCENIC
ODC1	pySCENIC
OLIG1	both
OLIG2	both
OLIG3	both
ONECUT1	both
ONECUT2	both
ONECUT3	both
OSR1	both
OSR2	both
OTP	pySCENIC
OTUD4	pySCENIC
OTX1	both
OTX2	both
OVOL1	both
OVOL2	both
OVOL3	pySCENIC
P4HB	pySCENIC
PARP1	pySCENIC
PATZ1	pySCENIC
PAX1	both
PAX2	pySCENIC
PAX3	both
PAX4	both
PAX5	both
PAX6	both
PAX7	both
PAX8	pySCENIC
PAX9	both
PAXIP1	pySCENIC
PBX1	both
PBX2	both
PBX3	both
PBX4	pySCENIC
PCK2	pySCENIC
PDCD11	pySCENIC
PDE6H	pySCENIC
PDLIM5	pySCENIC
PDS5A	pySCENIC
PDX1	both
PEG3	pySCENIC
PGAM2	pySCENIC
PGR	pySCENIC
PHF12	pySCENIC
PHF2	pySCENIC
PHF21A	pySCENIC
PHF8	pySCENIC
PHLDA2	pySCENIC
PHOX2A	both
PHOX2B	both
PHTF1	pySCENIC
PICK1	pySCENIC
PIK3C3	pySCENIC
PIR	pySCENIC
PITX1	both
PITX2	both
PITX3	both
PKM	pySCENIC
PKNOX1	both
PKNOX2	both
PLAG1	both
PLAGL1	pySCENIC
PLAGL2	both
PLG	pySCENIC
POLD2	pySCENIC
POLE3	pySCENIC
POLE4	pySCENIC
POLI	pySCENIC
POLR2A	pySCENIC
POLR3A	pySCENIC
POLR3G	pySCENIC
POU1F1	both
POU2AF1	pySCENIC
POU2F1	both
POU2F2	both
POU2F3	both
POU3F1	both
POU3F2	both
POU3F3	both
POU3F4	both
POU4F1	both
POU4F2	both
POU4F3	both
POU5F1	both
POU5F1B	both
POU6F1	both
POU6F2	both
PPARA	both
PPARD	both
PPARG	both
PPARGC1A	pySCENIC
PPP1R10	pySCENIC
PPP2R3B	pySCENIC
PPP5C	pySCENIC
PQBP1	pySCENIC
PRDM1	both
PRDM10	pySCENIC
PRDM11	pySCENIC
PRDM12	pySCENIC
PRDM13	pySCENIC
PRDM14	pySCENIC
PRDM15	pySCENIC
PRDM16	pySCENIC
PRDM4	both
PRDM5	pySCENIC
PRDM6	pySCENIC
PRDM9	pySCENIC
PRDX5	pySCENIC
PRKAA1	pySCENIC
PRKAA2	pySCENIC
PRNP	pySCENIC
PROP1	both
PROX1	both
PROX2	pySCENIC
PRRX1	both
PRRX2	both
PSMA6	pySCENIC
PSMC2	pySCENIC
PSMD12	pySCENIC
PTCD1	pySCENIC
PTF1A	pySCENIC
PTPMT1	pySCENIC
PUM3	pySCENIC
PURA	pySCENIC
PURG	pySCENIC
R3HDM2	pySCENIC
RAB14	pySCENIC
RAB18	pySCENIC
RAB2A	pySCENIC
RAB7A	pySCENIC
RAD21	pySCENIC
RAN	pySCENIC
RARA	both
RARB	both
RARG	both
RAX	both
RAX2	both
RB1	pySCENIC
RBAK	pySCENIC
RBBP5	pySCENIC
RBBP9	pySCENIC
RBFOX2	pySCENIC
RBM17	pySCENIC
RBM22	pySCENIC
RBM3	pySCENIC
RBM42	pySCENIC
RBM7	pySCENIC
RBM8A	pySCENIC
RBMS1	pySCENIC
RBPJ	both
RBPJL	pySCENIC
REL	both
RELA	both
RELB	both
REST	both
RFC2	pySCENIC
RFC3	pySCENIC
RFX1	both
RFX2	both
RFX3	both
RFX4	both
RFX5	both
RFX6	pySCENIC
RFX7	both
RFX8	pySCENIC
RFXANK	pySCENIC
RFXAP	pySCENIC
RHOXF1	both
RIOK2	pySCENIC
RLF	pySCENIC
RNASEH2C	pySCENIC
RNF114	pySCENIC
RNF138	pySCENIC
RORA	both
RORB	both
RORC	both
RPL35	pySCENIC
RPL6	pySCENIC
RPP25	pySCENIC
RPS10	pySCENIC
RPS4X	pySCENIC
RPS6KA5	pySCENIC
RREB1	both
RUFY3	pySCENIC
RUNX1	both
RUNX2	both
RUNX3	both
RUVBL1	pySCENIC
RXRA	both
RXRB	both
RXRG	both
SALL1	pySCENIC
SALL2	pySCENIC
SALL3	pySCENIC
SALL4	pySCENIC
SATB1	pySCENIC
SCAND1	pySCENIC
SCAND2P	pySCENIC
SCMH1	pySCENIC
SCRT1	both
SCRT2	both
SCX	pySCENIC
SEBOX	pySCENIC
SEMA4A	pySCENIC
SETBP1	pySCENIC
SETDB1	pySCENIC
SF1	pySCENIC
SF3B1	pySCENIC
SFPQ	pySCENIC
SFT2D1	pySCENIC
SHOX	both
SHOX2	pySCENIC
SIM1	pySCENIC
SIM2	pySCENIC
SIN3A	pySCENIC
SIRT6	pySCENIC
SIX1	both
SIX2	both
SIX3	pySCENIC
SIX4	pySCENIC
SIX5	pySCENIC
SIX6	pySCENIC
SLC18A1	pySCENIC
SMAD1	pySCENIC
SMAD2	both
SMAD3	both
SMAD4	both
SMAD5	both
SMAD6	pySCENIC
SMAD7	pySCENIC
SMAD9	pySCENIC
SMAP2	pySCENIC
SMARCA1	pySCENIC
SMARCA5	pySCENIC
SMARCC1	pySCENIC
SMARCC2	pySCENIC
SMC3	pySCENIC
SMPX	pySCENIC
SMUG1	pySCENIC
SNAI1	both
SNAI2	both
SNAI3	both
SNAPC4	pySCENIC
SNAPC5	pySCENIC
SND1	pySCENIC
SNRNP70	pySCENIC
SNRPB2	pySCENIC
SOCS4	pySCENIC
SOD1	pySCENIC
SOHLH2	both
SOX1	pySCENIC
SOX10	both
SOX11	pySCENIC
SOX12	both
SOX13	both
SOX14	both
SOX15	both
SOX17	pySCENIC
SOX18	both
SOX2	both
SOX21	both
SOX3	pySCENIC
SOX30	pySCENIC
SOX4	both
SOX5	pySCENIC
SOX6	pySCENIC
SOX7	pySCENIC
SOX8	both
SOX9	both
SP1	both
SP110	pySCENIC
SP2	both
SP3	both
SP4	both
SP5	pySCENIC
SP6	pySCENIC
SP7	pySCENIC
SP8	both
SP9	both
SPAG7	pySCENIC
SPATS2	pySCENIC
SPDEF	both
SPI1	both
SPIB	both
SPIC	both
SPR	pySCENIC
SPZ1	pySCENIC
SRBD1	pySCENIC
SREBF1	both
SREBF2	both
SRF	both
SRP9	pySCENIC
SRRM3	pySCENIC
SRY	both
SSBP3	pySCENIC
SSRP1	pySCENIC
SSX2	pySCENIC
SSX3	pySCENIC
STAT1	both
STAT2	both
STAT3	both
STAT4	pySCENIC
STAT5A	pySCENIC
STAT5B	pySCENIC
STAT6	pySCENIC
STAU2	pySCENIC
STK40	pySCENIC
STUB1	pySCENIC
SUCLG1	pySCENIC
T	pySCENIC
TAF1	pySCENIC
TAF1A	pySCENIC
TAF7	pySCENIC
TAF9	pySCENIC
TAGLN2	pySCENIC
TAL1	both
TAL2	pySCENIC
TBP	both
TBPL1	pySCENIC
TBPL2	pySCENIC
TBR1	both
TBX1	both
TBX10	pySCENIC
TBX15	both
TBX18	both
TBX19	both
TBX2	both
TBX20	both
TBX21	both
TBX22	pySCENIC
TBX3	both
TBX4	both
TBX5	both
TBX6	both
TCEAL2	pySCENIC
TCEAL6	pySCENIC
TCF12	both
TCF15	pySCENIC
TCF21	both
TCF23	pySCENIC
TCF24	pySCENIC
TCF3	both
TCF4	both
TCF7	both
TCF7L1	both
TCF7L2	both
TCFL5	both
TEAD1	both
TEAD2	both
TEAD3	both
TEAD4	both
TEF	both
TERF1	pySCENIC
TERF2	pySCENIC
TET1	pySCENIC
TFAM	pySCENIC
TFAP2A	both
TFAP2B	both
TFAP2C	both
TFAP2D	pySCENIC
TFAP2E	both
TFAP4	both
TFCP2	both
TFCP2L1	pySCENIC
TFDP1	both
TFDP2	pySCENIC
TFDP3	pySCENIC
TFE3	both
TFEB	both
TFEC	both
TFF3	pySCENIC
TGIF1	both
TGIF2	both
TGIF2LX	both
TGIF2LY	both
THAP1	both
THAP12	pySCENIC
THAP5	pySCENIC
THOC2	pySCENIC
THRA	pySCENIC
THRB	both
TIA1	pySCENIC
TIGD1	pySCENIC
TIGD2	pySCENIC
TIGD3	pySCENIC
TIGD4	pySCENIC
TIGD5	pySCENIC
TIGD6	pySCENIC
TIGD7	pySCENIC
TIMELESS	pySCENIC
TIMM44	pySCENIC
TIMM8A	pySCENIC
TLX1	both
TLX2	both
TLX3	pySCENIC
TMEM33	pySCENIC
TMSB4XP8	pySCENIC
TOB2	pySCENIC
TOPORS	pySCENIC
TP53	both
TP63	both
TP73	both
TPI1	pySCENIC
TPPP	pySCENIC
TRAF4	pySCENIC
TRIB1	pySCENIC
TRIB2	pySCENIC
TRIB3	pySCENIC
TRIM21	pySCENIC
TRIM28	pySCENIC
TRIM69	pySCENIC
TRIP10	pySCENIC
TRMO	pySCENIC
TRMT1	pySCENIC
TROVE2	pySCENIC
TRPS1	pySCENIC
TSC22D4	pySCENIC
TSN	pySCENIC
TSNAX	pySCENIC
TULP1	pySCENIC
TWIST1	both
TWIST2	pySCENIC
U2AF1	pySCENIC
UBB	pySCENIC
UBE2K	pySCENIC
UBE2V1	pySCENIC
UBP1	pySCENIC
UBTF	pySCENIC
UBXN1	pySCENIC
UGP2	pySCENIC
UNCX	both
UQCRB	pySCENIC
USF1	both
USF2	both
USP39	pySCENIC
UTP18	pySCENIC
VAMP3	pySCENIC
VAX1	both
VAX2	both
VDR	both
VENTX	both
VEZF1	both
VPS4B	pySCENIC
VPS72	pySCENIC
VSX1	both
VSX2	both
WDR83	pySCENIC
WISP2	pySCENIC
WT1	pySCENIC
XBP1	both
XG	pySCENIC
XRCC1	pySCENIC
YBX1	pySCENIC
YEATS4	pySCENIC
YOD1	pySCENIC
YWHAE	pySCENIC
YWHAZ	pySCENIC
YY1	both
YY2	both
ZBED1	both
ZBED6	pySCENIC
ZBTB1	pySCENIC
ZBTB11	pySCENIC
ZBTB12	both
ZBTB14	both
ZBTB16	pySCENIC
ZBTB18	both
ZBTB2	pySCENIC
ZBTB20	pySCENIC
ZBTB22	pySCENIC
ZBTB24	pySCENIC
ZBTB25	pySCENIC
ZBTB26	both
ZBTB3	pySCENIC
ZBTB33	both
ZBTB34	pySCENIC
ZBTB38	pySCENIC
ZBTB39	pySCENIC
ZBTB4	pySCENIC
ZBTB40	pySCENIC
ZBTB41	pySCENIC
ZBTB42	pySCENIC
ZBTB43	pySCENIC
ZBTB44	pySCENIC
ZBTB45	pySCENIC
ZBTB46	pySCENIC
ZBTB47	pySCENIC
ZBTB49	pySCENIC
ZBTB5	pySCENIC
ZBTB6	both
ZBTB7A	both
ZBTB7B	both
ZBTB7C	both
ZBTB8B	pySCENIC
ZC3H7A	pySCENIC
ZCCHC14	pySCENIC
ZCCHC17	pySCENIC
ZDHHC15	pySCENIC
ZDHHC24	pySCENIC
ZDHHC5	pySCENIC
ZEB1	both
ZEB2	pySCENIC
ZFHX2	pySCENIC
ZFHX3	pySCENIC
ZFP1	pySCENIC
ZFP14	pySCENIC
ZFP2	pySCENIC
ZFP3	pySCENIC
ZFP30	pySCENIC
ZFP37	pySCENIC
ZFP41	pySCENIC
ZFP42	both
ZFP57	both
ZFP62	pySCENIC
ZFP64	pySCENIC
ZFP69	pySCENIC
ZFP69B	pySCENIC
ZFP82	pySCENIC
ZFP90	pySCENIC
ZFP91	pySCENIC
ZFP91-CNTF	pySCENIC
ZFP92	pySCENIC
ZFPM1	pySCENIC
ZFX	pySCENIC
ZFY	pySCENIC
ZHX1	pySCENIC
ZHX2	pySCENIC
ZHX3	pySCENIC
ZIC1	both
ZIC2	pySCENIC
ZIC3	both
ZIC4	both
ZIC5	both
ZIK1	pySCENIC
ZIM2	pySCENIC
ZIM3	pySCENIC
ZKSCAN1	both
ZKSCAN3	pySCENIC
ZKSCAN4	pySCENIC
ZKSCAN5	both
ZKSCAN7	pySCENIC
ZKSCAN8	pySCENIC
ZMAT2	pySCENIC
ZMAT4	pySCENIC
ZNF10	pySCENIC
ZNF100	pySCENIC
ZNF101	pySCENIC
ZNF107	pySCENIC
ZNF112	pySCENIC
ZNF114	pySCENIC
ZNF117	pySCENIC
ZNF12	pySCENIC
ZNF121	pySCENIC
ZNF124	pySCENIC
ZNF131	pySCENIC
ZNF132	pySCENIC
ZNF133	pySCENIC
ZNF134	pySCENIC
ZNF135	both
ZNF136	both
ZNF138	pySCENIC
ZNF14	pySCENIC
ZNF140	both
ZNF141	pySCENIC
ZNF143	both
ZNF146	pySCENIC
ZNF148	both
ZNF154	pySCENIC
ZNF155	pySCENIC
ZNF157	pySCENIC
ZNF16	both
ZNF160	pySCENIC
ZNF165	pySCENIC
ZNF169	pySCENIC
ZNF17	pySCENIC
ZNF174	pySCENIC
ZNF175	pySCENIC
ZNF177	pySCENIC
ZNF18	pySCENIC
ZNF180	pySCENIC
ZNF181	pySCENIC
ZNF182	pySCENIC
ZNF184	pySCENIC
ZNF189	pySCENIC
ZNF19	pySCENIC
ZNF195	pySCENIC
ZNF197	pySCENIC
ZNF2	pySCENIC
ZNF20	pySCENIC
ZNF200	pySCENIC
ZNF202	pySCENIC
ZNF205	pySCENIC
ZNF207	pySCENIC
ZNF208	pySCENIC
ZNF211	pySCENIC
ZNF212	pySCENIC
ZNF213	pySCENIC
ZNF214	pySCENIC
ZNF215	pySCENIC
ZNF217	pySCENIC
ZNF219	pySCENIC
ZNF22	pySCENIC
ZNF222	pySCENIC
ZNF223	pySCENIC
ZNF224	pySCENIC
ZNF225	pySCENIC
ZNF226	pySCENIC
ZNF227	pySCENIC
ZNF23	pySCENIC
ZNF230	pySCENIC
ZNF232	pySCENIC
ZNF233	pySCENIC
ZNF234	pySCENIC
ZNF235	pySCENIC
ZNF236	pySCENIC
ZNF239	pySCENIC
ZNF24	both
ZNF248	pySCENIC
ZNF25	pySCENIC
ZNF250	pySCENIC
ZNF251	pySCENIC
ZNF253	pySCENIC
ZNF254	pySCENIC
ZNF256	pySCENIC
ZNF257	pySCENIC
ZNF26	pySCENIC
ZNF260	pySCENIC
ZNF263	both
ZNF264	pySCENIC
ZNF266	pySCENIC
ZNF267	pySCENIC
ZNF273	pySCENIC
ZNF274	both
ZNF275	pySCENIC
ZNF276	pySCENIC
ZNF28	pySCENIC
ZNF280A	pySCENIC
ZNF280B	pySCENIC
ZNF281	pySCENIC
ZNF282	both
ZNF283	pySCENIC
ZNF284	pySCENIC
ZNF285	pySCENIC
ZNF286A	pySCENIC
ZNF286B	pySCENIC
ZNF287	pySCENIC
ZNF296	pySCENIC
ZNF3	pySCENIC
ZNF30	pySCENIC
ZNF300	pySCENIC
ZNF302	pySCENIC
ZNF304	pySCENIC
ZNF311	pySCENIC
ZNF316	pySCENIC
ZNF317	both
ZNF319	pySCENIC
ZNF32	pySCENIC
ZNF320	pySCENIC
ZNF322	pySCENIC
ZNF324	pySCENIC
ZNF324B	pySCENIC
ZNF326	pySCENIC
ZNF329	pySCENIC
ZNF331	pySCENIC
ZNF333	pySCENIC
ZNF334	pySCENIC
ZNF335	pySCENIC
ZNF337	pySCENIC
ZNF33A	pySCENIC
ZNF33B	pySCENIC
ZNF34	pySCENIC
ZNF341	both
ZNF343	pySCENIC
ZNF345	pySCENIC
ZNF35	pySCENIC
ZNF350	pySCENIC
ZNF354A	pySCENIC
ZNF354B	pySCENIC
ZNF354C	both
ZNF355P	pySCENIC
ZNF358	pySCENIC
ZNF362	pySCENIC
ZNF366	pySCENIC
ZNF367	pySCENIC
ZNF37A	pySCENIC
ZNF382	both
ZNF383	pySCENIC
ZNF384	both
ZNF385A	pySCENIC
ZNF391	pySCENIC
ZNF394	pySCENIC
ZNF396	pySCENIC
ZNF397	pySCENIC
ZNF398	pySCENIC
ZNF404	pySCENIC
ZNF407	pySCENIC
ZNF408	pySCENIC
ZNF41	pySCENIC
ZNF410	both
ZNF414	pySCENIC
ZNF415	pySCENIC
ZNF416	pySCENIC
ZNF417	pySCENIC
ZNF418	pySCENIC
ZNF419	pySCENIC
ZNF420	pySCENIC
ZNF423	pySCENIC
ZNF425	pySCENIC
ZNF426	pySCENIC
ZNF429	pySCENIC
ZNF43	pySCENIC
ZNF430	pySCENIC
ZNF431	pySCENIC
ZNF432	pySCENIC
ZNF433	pySCENIC
ZNF436	pySCENIC
ZNF438	pySCENIC
ZNF439	pySCENIC
ZNF44	pySCENIC
ZNF440	pySCENIC
ZNF441	pySCENIC
ZNF442	pySCENIC
ZNF443	pySCENIC
ZNF444	pySCENIC
ZNF445	pySCENIC
ZNF449	both
ZNF45	pySCENIC
ZNF451	pySCENIC
ZNF454	pySCENIC
ZNF460	both
ZNF461	pySCENIC
ZNF467	pySCENIC
ZNF468	pySCENIC
ZNF470	pySCENIC
ZNF471	pySCENIC
ZNF479	pySCENIC
ZNF48	pySCENIC
ZNF480	pySCENIC
ZNF483	pySCENIC
ZNF484	pySCENIC
ZNF485	pySCENIC
ZNF486	pySCENIC
ZNF490	pySCENIC
ZNF491	pySCENIC
ZNF492	pySCENIC
ZNF493	pySCENIC
ZNF496	pySCENIC
ZNF497	pySCENIC
ZNF500	pySCENIC
ZNF501	pySCENIC
ZNF502	pySCENIC
ZNF503	pySCENIC
ZNF506	pySCENIC
ZNF507	pySCENIC
ZNF510	pySCENIC
ZNF513	pySCENIC
ZNF514	pySCENIC
ZNF516	pySCENIC
ZNF517	pySCENIC
ZNF519	pySCENIC
ZNF521	pySCENIC
ZNF524	pySCENIC
ZNF525	pySCENIC
ZNF526	pySCENIC
ZNF527	pySCENIC
ZNF528	both
ZNF529	pySCENIC
ZNF530	pySCENIC
ZNF532	pySCENIC
ZNF534	pySCENIC
ZNF536	pySCENIC
ZNF540	pySCENIC
ZNF541	pySCENIC
ZNF542P	pySCENIC
ZNF543	pySCENIC
ZNF544	pySCENIC
ZNF546	pySCENIC
ZNF547	pySCENIC
ZNF548	pySCENIC
ZNF549	pySCENIC
ZNF550	pySCENIC
ZNF551	pySCENIC
ZNF552	pySCENIC
ZNF554	pySCENIC
ZNF555	pySCENIC
ZNF556	pySCENIC
ZNF557	pySCENIC
ZNF558	pySCENIC
ZNF559	pySCENIC
ZNF560	pySCENIC
ZNF561	pySCENIC
ZNF562	pySCENIC
ZNF563	pySCENIC
ZNF564	pySCENIC
ZNF565	pySCENIC
ZNF566	pySCENIC
ZNF567	pySCENIC
ZNF568	pySCENIC
ZNF569	pySCENIC
ZNF57	pySCENIC
ZNF570	pySCENIC
ZNF571	pySCENIC
ZNF572	pySCENIC
ZNF573	pySCENIC
ZNF574	pySCENIC
ZNF575	pySCENIC
ZNF577	pySCENIC
ZNF578	pySCENIC
ZNF579	pySCENIC
ZNF580	pySCENIC
ZNF581	pySCENIC
ZNF582	pySCENIC
ZNF583	pySCENIC
ZNF584	pySCENIC
ZNF585A	pySCENIC
ZNF585B	pySCENIC
ZNF586	pySCENIC
ZNF587	pySCENIC
ZNF589	pySCENIC
ZNF592	pySCENIC
ZNF594	pySCENIC
ZNF595	pySCENIC
ZNF596	pySCENIC
ZNF597	pySCENIC
ZNF598	pySCENIC
ZNF599	pySCENIC
ZNF600	pySCENIC
ZNF605	pySCENIC
ZNF606	pySCENIC
ZNF607	pySCENIC
ZNF610	pySCENIC
ZNF611	pySCENIC
ZNF613	pySCENIC
ZNF614	pySCENIC
ZNF615	pySCENIC
ZNF616	pySCENIC
ZNF619	pySCENIC
ZNF620	pySCENIC
ZNF621	pySCENIC
ZNF622	pySCENIC
ZNF623	pySCENIC
ZNF624	pySCENIC
ZNF625	pySCENIC
ZNF626	pySCENIC
ZNF627	pySCENIC
ZNF628	pySCENIC
ZNF629	pySCENIC
ZNF630	pySCENIC
ZNF639	pySCENIC
ZNF641	pySCENIC
ZNF646	pySCENIC
ZNF648	pySCENIC
ZNF649	pySCENIC
ZNF652	both
ZNF653	pySCENIC
ZNF654	pySCENIC
ZNF655	pySCENIC
ZNF658	pySCENIC
ZNF658B	pySCENIC
ZNF66	pySCENIC
ZNF660	pySCENIC
ZNF662	pySCENIC
ZNF664	pySCENIC
ZNF665	pySCENIC
ZNF667	pySCENIC
ZNF668	pySCENIC
ZNF669	pySCENIC
ZNF670	pySCENIC
ZNF671	pySCENIC
ZNF672	pySCENIC
ZNF674	pySCENIC
ZNF675	pySCENIC
ZNF676	pySCENIC
ZNF677	pySCENIC
ZNF678	pySCENIC
ZNF679	pySCENIC
ZNF680	pySCENIC
ZNF681	pySCENIC
ZNF682	both
ZNF683	pySCENIC
ZNF684	both
ZNF687	pySCENIC
ZNF688	pySCENIC
ZNF689	pySCENIC
ZNF69	pySCENIC
ZNF691	pySCENIC
ZNF692	pySCENIC
ZNF695	pySCENIC
ZNF696	pySCENIC
ZNF697	pySCENIC
ZNF699	pySCENIC
ZNF7	pySCENIC
ZNF70	pySCENIC
ZNF700	pySCENIC
ZNF701	pySCENIC
ZNF702P	pySCENIC
ZNF705A	pySCENIC
ZNF705CP	pySCENIC
ZNF705D	pySCENIC
ZNF705G	pySCENIC
ZNF706	pySCENIC
ZNF707	pySCENIC
ZNF708	pySCENIC
ZNF709	pySCENIC
ZNF71	pySCENIC
ZNF710	pySCENIC
ZNF711	pySCENIC
ZNF713	pySCENIC
ZNF714	pySCENIC
ZNF716	pySCENIC
ZNF717	pySCENIC
ZNF718	pySCENIC
ZNF720	pySCENIC
ZNF721	pySCENIC
ZNF726	pySCENIC
ZNF727	pySCENIC
ZNF729	pySCENIC
ZNF730	pySCENIC
ZNF732	pySCENIC
ZNF735	pySCENIC
ZNF736	pySCENIC
ZNF74	pySCENIC
ZNF740	both
ZNF746	pySCENIC
ZNF749	pySCENIC
ZNF75A	pySCENIC
ZNF75D	both
ZNF76	pySCENIC
ZNF761	pySCENIC
ZNF763	pySCENIC
ZNF764	pySCENIC
ZNF765	pySCENIC
ZNF766	pySCENIC
ZNF768	pySCENIC
ZNF77	pySCENIC
ZNF770	pySCENIC
ZNF771	pySCENIC
ZNF772	pySCENIC
ZNF773	pySCENIC
ZNF774	pySCENIC
ZNF775	pySCENIC
ZNF776	pySCENIC
ZNF777	pySCENIC
ZNF778	pySCENIC
ZNF780A	pySCENIC
ZNF780B	pySCENIC
ZNF781	pySCENIC
ZNF782	pySCENIC
ZNF784	pySCENIC
ZNF785	pySCENIC
ZNF786	pySCENIC
ZNF787	pySCENIC
ZNF788	pySCENIC
ZNF789	pySCENIC
ZNF79	pySCENIC
ZNF790	pySCENIC
ZNF791	pySCENIC
ZNF792	pySCENIC
ZNF793	pySCENIC
ZNF799	pySCENIC
ZNF8	pySCENIC
ZNF80	pySCENIC
ZNF800	pySCENIC
ZNF805	pySCENIC
ZNF806	pySCENIC
ZNF808	pySCENIC
ZNF81	pySCENIC
ZNF813	pySCENIC
ZNF814	pySCENIC
ZNF816	pySCENIC
ZNF823	pySCENIC
ZNF826P	pySCENIC
ZNF827	pySCENIC
ZNF829	pySCENIC
ZNF83	pySCENIC
ZNF830	pySCENIC
ZNF831	pySCENIC
ZNF835	pySCENIC
ZNF836	pySCENIC
ZNF837	pySCENIC
ZNF84	pySCENIC
ZNF841	pySCENIC
ZNF844	pySCENIC
ZNF845	pySCENIC
ZNF846	pySCENIC
ZNF85	pySCENIC
ZNF853	pySCENIC
ZNF860	pySCENIC
ZNF878	pySCENIC
ZNF879	pySCENIC
ZNF880	pySCENIC
ZNF883	pySCENIC
ZNF891	pySCENIC
ZNF90	pySCENIC
ZNF91	pySCENIC
ZNF92	pySCENIC
ZNF93	pySCENIC
ZNF98	pySCENIC
ZNF99	pySCENIC
ZRSR2	pySCENIC
ZSCAN1	pySCENIC
ZSCAN10	pySCENIC
ZSCAN12	pySCENIC
ZSCAN16	pySCENIC
ZSCAN18	pySCENIC
ZSCAN2	pySCENIC
ZSCAN20	pySCENIC
ZSCAN21	pySCENIC
ZSCAN22	pySCENIC
ZSCAN23	pySCENIC
ZSCAN25	pySCENIC
ZSCAN26	pySCENIC
ZSCAN29	both
ZSCAN30	pySCENIC
ZSCAN31	pySCENIC
ZSCAN32	pySCENIC
ZSCAN4	both
ZSCAN5A	pySCENIC
ZSCAN5B	pySCENIC
ZSCAN5C	pySCENIC
ZSCAN9	pySCENIC
ZSWIM1	pySCENIC
ZXDA	pySCENIC
ZXDB	pySCENIC
ZXDC	pySCENIC
HMG-1	hdWGCNA
MNB1A	hdWGCNA
PBF	hdWGCNA
ARR10	hdWGCNA
PEND	hdWGCNA
TGA1A	hdWGCNA
EWSR1-FLI1	hdWGCNA
B-H1	hdWGCNA
B-H2	hdWGCNA
C15	hdWGCNA
CG11085	hdWGCNA
CG11294	hdWGCNA
CG11617	hdWGCNA
CG15696-RA	hdWGCNA
CG18599	hdWGCNA
CG32105	hdWGCNA
CG32532	hdWGCNA
CG4328-RA	hdWGCNA
CG9876	hdWGCNA
E5	hdWGCNA
HGTX	hdWGCNA
NK7.1	hdWGCNA
ABF1	hdWGCNA
ABF2	hdWGCNA
ACE2	hdWGCNA
ADR1	hdWGCNA
AFT1	hdWGCNA
AFT2	hdWGCNA
ARG80	hdWGCNA
ARG81	hdWGCNA
ARO80	hdWGCNA
ARR1	hdWGCNA
ASG1	hdWGCNA
ASH1	hdWGCNA
AZF1	hdWGCNA
BAS1	hdWGCNA
CAD1	hdWGCNA
CAT8	hdWGCNA
CBF1	hdWGCNA
CEP3	hdWGCNA
CHA4	hdWGCNA
CIN5	hdWGCNA
CRZ1	hdWGCNA
CST6	hdWGCNA
CUP2	hdWGCNA
CUP9	hdWGCNA
DAL80	hdWGCNA
DAL81	hdWGCNA
DAL82	hdWGCNA
ECM22	hdWGCNA
ECM23	hdWGCNA
EDS1	hdWGCNA
FHL1	hdWGCNA
FKH1	hdWGCNA
FKH2	hdWGCNA
FZF1	hdWGCNA
GAL4	hdWGCNA
GAT1	hdWGCNA
GAT3	hdWGCNA
GAT4	hdWGCNA
GCN4	hdWGCNA
GCR1	hdWGCNA
GCR2	hdWGCNA
GIS1	hdWGCNA
GLN3	hdWGCNA
GSM1	hdWGCNA
GZF3	hdWGCNA
HAC1	hdWGCNA
HAL9	hdWGCNA
HAP1	hdWGCNA
HAP2	hdWGCNA
HAP3	hdWGCNA
HAP5	hdWGCNA
HCM1	hdWGCNA
HMRA2	hdWGCNA
IME1	hdWGCNA
INO2	hdWGCNA
INO4	hdWGCNA
IXR1	hdWGCNA
LEU3	hdWGCNA
LYS14	hdWGCNA
MAC1	hdWGCNA
HMRA1	hdWGCNA
MBP1	hdWGCNA
SWI6	hdWGCNA
MCM1	hdWGCNA
MET28	hdWGCNA
MET31	hdWGCNA
MET32	hdWGCNA
MET4	hdWGCNA
MGA1	hdWGCNA
MIG1	hdWGCNA
MIG2	hdWGCNA
MIG3	hdWGCNA
MOT3	hdWGCNA
MSN2	hdWGCNA
MSN4	hdWGCNA
NDT80	hdWGCNA
NHP10	hdWGCNA
NHP6A	hdWGCNA
NHP6B	hdWGCNA
NRG1	hdWGCNA
OAF1	hdWGCNA
OPI1	hdWGCNA
TOD6	hdWGCNA
DOT6	hdWGCNA
PDR1	hdWGCNA
PDR3	hdWGCNA
PDR8	hdWGCNA
PHD1	hdWGCNA
PHO2	hdWGCNA
PHO4	hdWGCNA
PUT3	hdWGCNA
RAP1	hdWGCNA
RDR1	hdWGCNA
RDS1	hdWGCNA
RDS2	hdWGCNA
REB1	hdWGCNA
REI1	hdWGCNA
RGM1	hdWGCNA
RGT1	hdWGCNA
RIM101	hdWGCNA
RLM1	hdWGCNA
RME1	hdWGCNA
ROX1	hdWGCNA
RPH1	hdWGCNA
RPN4	hdWGCNA
RSC3	hdWGCNA
RSC30	hdWGCNA
RTG3	hdWGCNA
SFL1	hdWGCNA
SFP1	hdWGCNA
MOT2	hdWGCNA
SIP4	hdWGCNA
SKN7	hdWGCNA
SKO1	hdWGCNA
SMP1	hdWGCNA
SNT2	hdWGCNA
SOK2	hdWGCNA
SPT15	hdWGCNA
SPT2	hdWGCNA
SPT23	hdWGCNA
SRD1	hdWGCNA
STB3	hdWGCNA
STB4	hdWGCNA
STB5	hdWGCNA
STE12	hdWGCNA
STP1	hdWGCNA
STP2	hdWGCNA
STP3	hdWGCNA
STP4	hdWGCNA
SUM1	hdWGCNA
SUT1	hdWGCNA
SUT2	hdWGCNA
SWI4	hdWGCNA
SWI5	hdWGCNA
TBF1	hdWGCNA
TBS1	hdWGCNA
TEA1	hdWGCNA
TEC1	hdWGCNA
THI2	hdWGCNA
TOS8	hdWGCNA
TYE7	hdWGCNA
UGA3	hdWGCNA
UPC2	hdWGCNA
UME6	hdWGCNA
USV1	hdWGCNA
YAP1	hdWGCNA
YAP3	hdWGCNA
YAP5	hdWGCNA
YAP6	hdWGCNA
YAP7	hdWGCNA
ERT1	hdWGCNA
NSI1	hdWGCNA
URC2	hdWGCNA
YER130C	hdWGCNA
YER184C	hdWGCNA
YGR067C	hdWGCNA
YHP1	hdWGCNA
YKL222C	hdWGCNA
YLL054C	hdWGCNA
YLR278C	hdWGCNA
TDA9	hdWGCNA
YNR063W	hdWGCNA
YOX1	hdWGCNA
YPR013C	hdWGCNA
YPR015C	hdWGCNA
YPR022C	hdWGCNA
YPR196W	hdWGCNA
YRM1	hdWGCNA
YRR1	hdWGCNA
ZAP1	hdWGCNA
ZMS1	hdWGCNA
CG34031	hdWGCNA
D	hdWGCNA
H2.0	hdWGCNA
PHDP	hdWGCNA
BZR2	hdWGCNA
HY5	hdWGCNA
PIF1	hdWGCNA
SMZ	hdWGCNA
SOC1	hdWGCNA
SVP	hdWGCNA
AP3	hdWGCNA
FHY3	hdWGCNA
FLC	hdWGCNA
PI	hdWGCNA
PIF3	hdWGCNA
PIF4	hdWGCNA
PIF5	hdWGCNA
2003-09-01	hdWGCNA
ABI3	hdWGCNA
MYC2	hdWGCNA
ERF1B	hdWGCNA
MYC3	hdWGCNA
MYC4	hdWGCNA
AG	hdWGCNA
ANT	hdWGCNA
HAT5	hdWGCNA
ATHB-9	hdWGCNA
MYB15	hdWGCNA
F3A4.140	hdWGCNA
RAX3	hdWGCNA
SPL8	hdWGCNA
CDC5	hdWGCNA
DYT1	hdWGCNA
LEC2	hdWGCNA
RAV1	hdWGCNA
2001-09-01	hdWGCNA
AGL3	hdWGCNA
AGL1	hdWGCNA
TCP16	hdWGCNA
TGA1	hdWGCNA
LFY	hdWGCNA
LIN54	hdWGCNA
TBXT	hdWGCNA
MATALPHA2	hdWGCNA
NCU00019	hdWGCNA
ABF3	hdWGCNA
ABI5	hdWGCNA
AHL12	hdWGCNA
AHL20	hdWGCNA
AHL25	hdWGCNA
NAC025	hdWGCNA
T11I18.17	hdWGCNA
NAC055	hdWGCNA
NAC058	hdWGCNA
NAC080	hdWGCNA
AP1	hdWGCNA
ARF1	hdWGCNA
ARF5	hdWGCNA
ARF8	hdWGCNA
ARR11	hdWGCNA
ARR14	hdWGCNA
ARR18	hdWGCNA
ARR2	hdWGCNA
ATHB-12	hdWGCNA
ATHB-16	hdWGCNA
ATHB-51	hdWGCNA
ATHB-6	hdWGCNA
BEE2	hdWGCNA
BHLH3	hdWGCNA
BHLH13	hdWGCNA
AIB	hdWGCNA
BHLH104	hdWGCNA
BHLH112	hdWGCNA
BHLH34	hdWGCNA
BHLH78	hdWGCNA
BIM1	hdWGCNA
BIM2	hdWGCNA
BIM3	hdWGCNA
BZIP60	hdWGCNA
CMTA2	hdWGCNA
CMTA3	hdWGCNA
DREB1A	hdWGCNA
CCA1	hdWGCNA
CDF2	hdWGCNA
CRF2	hdWGCNA
DOF2.5	hdWGCNA
DREB1E	hdWGCNA
ERF008	hdWGCNA
DOF1.8	hdWGCNA
DOF2.4	hdWGCNA
DOF5.6	hdWGCNA
DOF5.7	hdWGCNA
DRE1C	hdWGCNA
DREB2C	hdWGCNA
EDT1	hdWGCNA
ERF7	hdWGCNA
ERF8	hdWGCNA
ERF043	hdWGCNA
ERF069	hdWGCNA
ERF096	hdWGCNA
ERF098	hdWGCNA
ERF112	hdWGCNA
ERF13	hdWGCNA
ERF6	hdWGCNA
ARF3	hdWGCNA
AGL27	hdWGCNA
GATA10	hdWGCNA
GATA11	hdWGCNA
GATA12	hdWGCNA
GATA15	hdWGCNA
GATA8	hdWGCNA
GATA9	hdWGCNA
GT-1	hdWGCNA
HAT1	hdWGCNA
HBI1	hdWGCNA
KAN1	hdWGCNA
KAN4	hdWGCNA
P0510F09.23	hdWGCNA
DREB1G	hdWGCNA
TCP4	hdWGCNA
MYB111	hdWGCNA
MYB24	hdWGCNA
MYB3	hdWGCNA
MYB4	hdWGCNA
MYB46	hdWGCNA
MYB55	hdWGCNA
MYB59	hdWGCNA
NAC083	hdWGCNA
NAC92	hdWGCNA
NAC043	hdWGCNA
NTL9	hdWGCNA
ERF018	hdWGCNA
ERF094	hdWGCNA
RAP2-3	hdWGCNA
RAP2-6	hdWGCNA
ERF109	hdWGCNA
SPL1	hdWGCNA
SPL11	hdWGCNA
SPL12	hdWGCNA
SPL4	hdWGCNA
SPL7	hdWGCNA
SPT	hdWGCNA
TCP19	hdWGCNA
TCP2	hdWGCNA
TCP23	hdWGCNA
TCP5	hdWGCNA
TGA2	hdWGCNA
TGA6	hdWGCNA
TGA7	hdWGCNA
DOF5.3	hdWGCNA
UNE10	hdWGCNA
WRKY12	hdWGCNA
WRKY18	hdWGCNA
WRKY2	hdWGCNA
WRKY21	hdWGCNA
WRKY23	hdWGCNA
WRKY25	hdWGCNA
WRKY30	hdWGCNA
WRKY38	hdWGCNA
WRKY43	hdWGCNA
WRKY45	hdWGCNA
WRKY48	hdWGCNA
WRKY57	hdWGCNA
WRKY60	hdWGCNA
WRKY62	hdWGCNA
WRKY63	hdWGCNA
WRKY75	hdWGCNA
WRKY8	hdWGCNA
JKD	hdWGCNA
NUC	hdWGCNA
MGP	hdWGCNA
SGR5	hdWGCNA
AT1G14580	hdWGCNA
TSO1	hdWGCNA
TCX2	hdWGCNA
PHL11	hdWGCNA
HHO5	hdWGCNA
HHO6	hdWGCNA
PHL12	hdWGCNA
EFM	hdWGCNA
MYR2	hdWGCNA
MYB105	hdWGCNA
MYB118	hdWGCNA
MYB52	hdWGCNA
MYB3R5	hdWGCNA
MYB101	hdWGCNA
MYB56	hdWGCNA
MYB81	hdWGCNA
MYB119	hdWGCNA
MYB65	hdWGCNA
MYB3R1	hdWGCNA
MYB1	hdWGCNA
MYB3R4	hdWGCNA
MYB113	hdWGCNA
RVE6	hdWGCNA
RVE1	hdWGCNA
LHY1	hdWGCNA
LCL1	hdWGCNA
AT5G61620	hdWGCNA
RVE5	hdWGCNA
AT3G10113	hdWGCNA
AT3G10580	hdWGCNA
AT5G56840	hdWGCNA
CAMTA1	hdWGCNA
HAT2	hdWGCNA
AGL16	hdWGCNA
AGL25	hdWGCNA
AGL42	hdWGCNA
AGL55	hdWGCNA
AGL63	hdWGCNA
AGL13	hdWGCNA
AGL6	hdWGCNA
ARF2	hdWGCNA
GT-A3	hdWGCNA
GT-2	hdWGCNA
ATHB20	hdWGCNA
HAT22	hdWGCNA
ATHB18	hdWGCNA
ATHB13	hdWGCNA
ZHD3	hdWGCNA
ATHB40	hdWGCNA
ATHB53	hdWGCNA
RAP21	hdWGCNA
CBF2	hdWGCNA
CBF4	hdWGCNA
CEJ1	hdWGCNA
TINY	hdWGCNA
RAP26	hdWGCNA
AT1G44830	hdWGCNA
ERF035	hdWGCNA
ERF5	hdWGCNA
AT5G18450	hdWGCNA
AT4G18450	hdWGCNA
AT2G44940	hdWGCNA
ERF037	hdWGCNA
ERF15	hdWGCNA
AT4G28140	hdWGCNA
ERF017	hdWGCNA
AIL7	hdWGCNA
ESE3	hdWGCNA
AT4G16750	hdWGCNA
ERF104	hdWGCNA
ERF10	hdWGCNA
AT4G32800	hdWGCNA
AT3G57600	hdWGCNA
DREB19	hdWGCNA
ABR1	hdWGCNA
LEP	hdWGCNA
ERF087	hdWGCNA
DREB26	hdWGCNA
RAP210	hdWGCNA
AT1G75490	hdWGCNA
DEAR5	hdWGCNA
PUCHI	hdWGCNA
AT3G16280	hdWGCNA
AT1G22810	hdWGCNA
RAP212	hdWGCNA
ERF9	hdWGCNA
DREB2	hdWGCNA
AT1G01250	hdWGCNA
AT1G77640	hdWGCNA
AT5G67000	hdWGCNA
ERF2	hdWGCNA
AT1G36060	hdWGCNA
ESE1	hdWGCNA
RAP211	hdWGCNA
AT5G66940	hdWGCNA
AT1G69570	hdWGCNA
AT3G45610	hdWGCNA
DAG2	hdWGCNA
AT2G28810	hdWGCNA
OBP3	hdWGCNA
AT1G47655	hdWGCNA
AT3G52440	hdWGCNA
OBP1	hdWGCNA
COG1	hdWGCNA
OBP4	hdWGCNA
AT5G02460	hdWGCNA
PTF1	hdWGCNA
TCP14	hdWGCNA
TCP1	hdWGCNA
TCP24	hdWGCNA
TCP21	hdWGCNA
TCP3	hdWGCNA
TCP17	hdWGCNA
TCP7	hdWGCNA
MYB27	hdWGCNA
MYB57	hdWGCNA
MYB62	hdWGCNA
WRKY20	hdWGCNA
WRKY46	hdWGCNA
WRKY26	hdWGCNA
WRKY29	hdWGCNA
WRKY17	hdWGCNA
WRKY6	hdWGCNA
WRKY33	hdWGCNA
WRKY65	hdWGCNA
WRKY22	hdWGCNA
WRKY59	hdWGCNA
WRKY55	hdWGCNA
WRKY11	hdWGCNA
WRKY31	hdWGCNA
WRKY70	hdWGCNA
WRKY3	hdWGCNA
WRKY42	hdWGCNA
WRKY47	hdWGCNA
WRKY7	hdWGCNA
WRKY14	hdWGCNA
WRKY24	hdWGCNA
WRKY71	hdWGCNA
WRKY50	hdWGCNA
WRKY27	hdWGCNA
SPL3	hdWGCNA
SPL15	hdWGCNA
SPL13	hdWGCNA
SPL9	hdWGCNA
GATA19	hdWGCNA
GATA20	hdWGCNA
GATA14	hdWGCNA
ZHD5	hdWGCNA
ATHB34	hdWGCNA
ZHD6	hdWGCNA
BEH4	hdWGCNA
BEH2	hdWGCNA
BEH3	hdWGCNA
GBF6	hdWGCNA
TGA4	hdWGCNA
TGA3	hdWGCNA
AREB3	hdWGCNA
TGA10	hdWGCNA
TGA9	hdWGCNA
GBF3	hdWGCNA
TRP1	hdWGCNA
AT1G72740	hdWGCNA
AT4G12670	hdWGCNA
TBP3	hdWGCNA
TRP2	hdWGCNA
PIF7	hdWGCNA
AT1G76880	hdWGCNA
AT1G76870	hdWGCNA
HDG1	hdWGCNA
IDD5	hdWGCNA
IDD4	hdWGCNA
STZ	hdWGCNA
IDD2	hdWGCNA
IDD7	hdWGCNA
ANL2	hdWGCNA
DEAR3	hdWGCNA
PLT1	hdWGCNA
PLT3	hdWGCNA
SOL1	hdWGCNA
AT2G20110	hdWGCNA
AT3G46070	hdWGCNA
FAR1	hdWGCNA
KAN2	hdWGCNA
PHL7	hdWGCNA
AT2G40260	hdWGCNA
HHO3	hdWGCNA
AT1G13300	hdWGCNA
AT3G24120	hdWGCNA
PHL1	hdWGCNA
HHO2	hdWGCNA
MYB98	hdWGCNA
MYB77	hdWGCNA
EPR1	hdWGCNA
BPC6	hdWGCNA
BPC5	hdWGCNA
BPC1	hdWGCNA
ATHB7	hdWGCNA
ERF105	hdWGCNA
SPL14	hdWGCNA
ATHB15	hdWGCNA
AGL15	hdWGCNA
BZR1	hdWGCNA
SPL5	hdWGCNA
SIZF2	hdWGCNA
ATHB4	hdWGCNA
TSAR1	hdWGCNA
TSAR2	hdWGCNA
UIF1	hdWGCNA
E2FA	hdWGCNA
REF6	hdWGCNA
WRKY40	hdWGCNA
RAMOSA1	hdWGCNA
O2	hdWGCNA
ERF019	hdWGCNA
HYH	hdWGCNA
MYB124	hdWGCNA
NAC028	hdWGCNA
TCP8	hdWGCNA
TB1	hdWGCNA
NCU02182	hdWGCNA
M1BP	hdWGCNA
ARGFX	hdWGCNA
CREB3L4	hdWGCNA
FOXE1	hdWGCNA
MSANTD3	hdWGCNA
MSGN1	hdWGCNA
THAP11	hdWGCNA
ZBTB32	hdWGCNA
BEAF-32	hdWGCNA
ABF4	hdWGCNA
ANAC13	hdWGCNA
AT-GTL1	hdWGCNA
AT3G10030	hdWGCNA
ANAC050	hdWGCNA
HSFA6B	hdWGCNA
HSFB2A	hdWGCNA
HSFB2B	hdWGCNA
HSFC1	hdWGCNA
DPBF3	hdWGCNA
DREB1B	hdWGCNA
DREB1C	hdWGCNA
ERF118	hdWGCNA
GBF2	hdWGCNA
LBD18	hdWGCNA
NAC017	hdWGCNA
NAC029	hdWGCNA
NAC062	hdWGCNA
NAC078	hdWGCNA
NTL8	hdWGCNA
RAP2-1	hdWGCNA
RVE7	hdWGCNA
SRM1	hdWGCNA
TCX3	hdWGCNA
AT2G33710	hdWGCNA
AT5G47660	hdWGCNA
ATHB23	hdWGCNA
ATHB-5	hdWGCNA
MYB70	hdWGCNA
CDF3	hdWGCNA
CRF4	hdWGCNA
ERF015	hdWGCNA
ERF021	hdWGCNA
ERF027	hdWGCNA
ERF38	hdWGCNA
ERF039	hdWGCNA
ERF11	hdWGCNA
ERF3	hdWGCNA
ERF4	hdWGCNA
FUS3	hdWGCNA
GT-4	hdWGCNA
KUA1	hdWGCNA
MYB33	hdWGCNA
MYB73	hdWGCNA
RAP2-10	hdWGCNA
TCP15	hdWGCNA
TCP20	hdWGCNA
TGA5	hdWGCNA
WRKY15	hdWGCNA
WRKY28	hdWGCNA
ZHD1	hdWGCNA
ARF10	hdWGCNA
ARF13	hdWGCNA
ARF14	hdWGCNA
ARF16	hdWGCNA
ARF18	hdWGCNA
ARF25	hdWGCNA
ARF27	hdWGCNA
ARF29	hdWGCNA
ARF34	hdWGCNA
ARF35	hdWGCNA
ARF36	hdWGCNA
ARF39	hdWGCNA
ARF4	hdWGCNA
ARF7	hdWGCNA

### Sheet: T7.Method comparison
Supplementary Table S4
Extension of Table 1, showing the data used to compare pySCENIC and hdWGCNA, across common cell types.
Regulon TF	Method that identified TF in discovery dataset	Method that identified TF in validation dataset	Summary of discovery across datasets	TFs available to both methods
ALX3				1		All TFs available for each tool
ARID3A	pySCENIC		pySCENIC	0		Row Labels	Count of Summary of discovery across datasets
ARNT	pySCENIC	pySCENIC	pySCENIC	1			78
ARNT2	both	pySCENIC	both	1		both	105
ARX				0		hdWGCNA	74
ATF1	pySCENIC		pySCENIC	0		pySCENIC	150
ATF2	both		both	1		(blank)
ATF3	pySCENIC		pySCENIC	1		Grand Total	407
ATF4	both	pySCENIC	both	1
ATF6	both		both	1		TFs available to both methods
ATF6B	pySCENIC	pySCENIC	pySCENIC	0		TFs available to both methods	1
ATF7	hdWGCNA	hdWGCNA	hdWGCNA	1
BACH1	both		both	1		Row Labels	Count of Summary of discovery across datasets
BACH2	both	pySCENIC	both	1			41
BARHL2	pySCENIC		pySCENIC	1		both	105
BATF				1		hdWGCNA	71
BBX	pySCENIC		pySCENIC	0		pySCENIC	50
BCL11A	pySCENIC		pySCENIC	0		Grand Total	267
BCL11B	pySCENIC		pySCENIC	0
BCL6	both	hdWGCNA	both	1		Discovery data: TFs available to both methods
BCLAF1	pySCENIC	pySCENIC	pySCENIC	0		TFs available to both methods	1
BDP1	pySCENIC	pySCENIC	pySCENIC	0
BHLHE22				1		Row Labels	Count of Method that identified TF in Discovery dataset
BHLHE40		hdWGCNA	hdWGCNA	1			70
BHLHE41	both	hdWGCNA	both	1		both	89
BPTF	pySCENIC	pySCENIC	pySCENIC	0		hdWGCNA	52
BRF1	pySCENIC		pySCENIC	0		pySCENIC	47
BRF2				0		(blank)
CD59				0		Grand Total	258
CEBPB	both	hdWGCNA	both	1
CEBPD	both	hdWGCNA	both	1		Validation data: TFs availbale to both methods
CEBPZ	pySCENIC		pySCENIC	0		TFs available to both methods	1
CERS4		pySCENIC	pySCENIC	0
CERS5	pySCENIC		pySCENIC	0		Row Labels	Count of Method that identified TF in Validation dataset
CHD2	pySCENIC	pySCENIC	pySCENIC	0			138
CLOCK		both	both	1		both	15
CNOT3				0		hdWGCNA	63
CPEB1	pySCENIC	pySCENIC	pySCENIC	0		pySCENIC	51
CREB1	both		both	1		Grand Total	267
CREB3L2	pySCENIC		pySCENIC	0
CREB5	pySCENIC	pySCENIC	pySCENIC	0
CREM	both		both	1
CTCF	pySCENIC	hdWGCNA	both	1
CUX1	both	pySCENIC	both	1
DBP				1
DLX1				0
DLX2				0
DNMT3A		pySCENIC	pySCENIC	0
E2F1		pySCENIC	pySCENIC	1
E2F3	both		both	1
E2F4	pySCENIC	hdWGCNA	both	1
E2F6	pySCENIC		pySCENIC	1
E2F8	pySCENIC		pySCENIC	1
EBF1				1
EGR1	both	both	both	1
EGR2	pySCENIC		pySCENIC	1
EGR3	both	both	both	1
EGR4	pySCENIC		pySCENIC	1
ELF1	both	pySCENIC	both	1
ELF2	both	pySCENIC	both	1
ELK1				1
ELK3		hdWGCNA	hdWGCNA	1
ELK4	both		both	1
EN1		pySCENIC	pySCENIC	1
ENO1	pySCENIC		pySCENIC	0
EP300	pySCENIC		pySCENIC	0
ERF	both	hdWGCNA	both	1
ERG	pySCENIC		pySCENIC	1
ESR1	hdWGCNA	hdWGCNA	hdWGCNA	1
ESR2		hdWGCNA	hdWGCNA	1
ESRRA	both		both	1
ESRRG	pySCENIC	pySCENIC	pySCENIC	0
ETS1	pySCENIC		pySCENIC	1
ETS2	both		both	1
ETV1	hdWGCNA		hdWGCNA	1
ETV2		pySCENIC	pySCENIC	1
ETV3				1
ETV4				1
ETV5	both		both	1
ETV6	both	pySCENIC	both	1
ETV7				0
FEV	pySCENIC		pySCENIC	1
FLI1	both		both	1
FOS	both	both	both	1
FOSB	pySCENIC	both	both	1
FOSL1				1
FOSL2	both	pySCENIC	both	1
FOXC1				1
FOXD1				1
FOXD4L5		pySCENIC	pySCENIC	0
FOXF1		pySCENIC	pySCENIC	0
FOXF2		pySCENIC	pySCENIC	1
FOXG1	hdWGCNA	hdWGCNA	hdWGCNA	1
FOXH1		pySCENIC	pySCENIC	1
FOXJ1				0
FOXJ2	pySCENIC		pySCENIC	0
FOXJ3		pySCENIC	pySCENIC	0
FOXK1	hdWGCNA	hdWGCNA	hdWGCNA	1
FOXK2	both		both	1
FOXL1				1
FOXN2	pySCENIC	pySCENIC	pySCENIC	0
FOXN3	both	pySCENIC	both	1
FOXO1	pySCENIC	pySCENIC	pySCENIC	0
FOXO3	both		both	1
FOXO6				1
FOXP1	both	pySCENIC	both	1
FOXP2	both	pySCENIC	both	1
GABPA				1
GATA2	pySCENIC		pySCENIC	1
GLIS1		both	both	1
GLIS3	hdWGCNA		hdWGCNA	1
GMEB1				0
GMEB2		hdWGCNA	hdWGCNA	1
GTF2B	pySCENIC		pySCENIC	0
GTF3A	pySCENIC		pySCENIC	0
GZF1				0
HDAC2	pySCENIC		pySCENIC	0
HDAC3	pySCENIC		pySCENIC	0
HES4	pySCENIC		pySCENIC	0
HES6	pySCENIC	hdWGCNA	both	1
HEY2	pySCENIC		pySCENIC	1
HIC1				0
HIF1A	both	hdWGCNA	both	1
HINFP		hdWGCNA	hdWGCNA	1
HIVEP1	pySCENIC		pySCENIC	0
HIVEP2		pySCENIC	pySCENIC	0
HLF	both	pySCENIC	both	1
HLTF	hdWGCNA		hdWGCNA	1
HLX				0
HMBOX1	hdWGCNA		hdWGCNA	1
HMGB3				0
HSF1		hdWGCNA	hdWGCNA	1
ID4				0
IKZF1	both		both	1
IRF1				1
IRF2	hdWGCNA		hdWGCNA	1
IRF3				1
IRF5				1
IRF7	pySCENIC		pySCENIC	1
IRF9	pySCENIC		pySCENIC	1
IRX3				0
JAZF1		pySCENIC	pySCENIC	0
JDP2	both	hdWGCNA	both	1
JUN	both	both	both	1
JUNB	both	both	both	1
JUND	both	both	both	1
KDM4B				0
KDM5A	pySCENIC	pySCENIC	pySCENIC	0
KLF12	pySCENIC	pySCENIC	pySCENIC	0
KLF13	both	hdWGCNA	both	1
KLF15	hdWGCNA		hdWGCNA	1
KLF16	pySCENIC		pySCENIC	1
KLF2				1
KLF3	pySCENIC		pySCENIC	1
KLF4				1
KLF6	both		both	1
KLF8				0
KLF9	hdWGCNA		hdWGCNA	1
LHX2	hdWGCNA		hdWGCNA	1
LHX6		pySCENIC	pySCENIC	1
LIN54	hdWGCNA		hdWGCNA	0
LRRFIP1				0
LUZP2	pySCENIC		pySCENIC	0
MAF	both	both	both	1
MAFB				0
MAFG	both		both	1
MAX	both	hdWGCNA	both	1
MAZ	hdWGCNA		hdWGCNA	1
MECOM	pySCENIC		pySCENIC	0
MEF2A	both	pySCENIC	both	1
MEF2C	both	pySCENIC	both	1
MEF2D		hdWGCNA	hdWGCNA	1
MEIS1	both		both	1
MEIS2	both		both	1
MGA	pySCENIC	hdWGCNA	both	1
MITF	hdWGCNA		hdWGCNA	1
MLXIPL	hdWGCNA	hdWGCNA	hdWGCNA	1
MSANTD3		hdWGCNA	hdWGCNA	0
MSC		pySCENIC	pySCENIC	1
MTF1				1
MXD3				0
MXI1	both	hdWGCNA	both	1
MYCN				1
MZF1		hdWGCNA	hdWGCNA	1
NANOG		pySCENIC	pySCENIC	0
NEUROD2	hdWGCNA		hdWGCNA	1
NFAT5	hdWGCNA	pySCENIC	both	1
NFATC1				1
NFATC2	both	pySCENIC	both	1
NFATC3	hdWGCNA	pySCENIC	both	1
NFATC4		pySCENIC	pySCENIC	1
NFE2L1	both	hdWGCNA	both	1
NFE2L2	pySCENIC		pySCENIC	0
NFIA	both	pySCENIC	both	1
NFIB	hdWGCNA	both	both	1
NFIC	hdWGCNA		hdWGCNA	1
NFIL3		hdWGCNA	hdWGCNA	1
NFIX	both	both	both	1
NFKB1	pySCENIC	pySCENIC	pySCENIC	1
NFYA		hdWGCNA	hdWGCNA	1
NFYB	pySCENIC		pySCENIC	1
NFYC		hdWGCNA	hdWGCNA	1
NHLH1		hdWGCNA	hdWGCNA	1
NKX2-2	pySCENIC		pySCENIC	1
NKX6-1				1
NKX6-2	both	pySCENIC	both	1
NPDC1	pySCENIC	pySCENIC	pySCENIC	0
NR1D2	hdWGCNA		hdWGCNA	1
NR1H2				1
NR2C1	pySCENIC		pySCENIC	1
NR2C2	pySCENIC		pySCENIC	1
NR2F1	hdWGCNA	hdWGCNA	hdWGCNA	1
NR2F6		hdWGCNA	hdWGCNA	1
NR3C1	both		both	1
NR3C2	both	pySCENIC	both	1
NR4A1	hdWGCNA		hdWGCNA	1
NR4A2	hdWGCNA		hdWGCNA	1
NRF1	pySCENIC	pySCENIC	pySCENIC	1
OLIG1	hdWGCNA		hdWGCNA	1
OLIG2	hdWGCNA		hdWGCNA	1
OTX2	pySCENIC		pySCENIC	1
PATZ1	pySCENIC		pySCENIC	0
PBX1	both	pySCENIC	both	1
PBX2		hdWGCNA	hdWGCNA	1
PBX3	both		both	1
PGAM2		pySCENIC	pySCENIC	0
PGR				0
PHF8	pySCENIC		pySCENIC	0
PIR	pySCENIC		pySCENIC	0
PKNOX1	pySCENIC		pySCENIC	1
PKNOX2	hdWGCNA	pySCENIC	both	1
POLR2A	pySCENIC		pySCENIC	0
POLR3A	pySCENIC		pySCENIC	0
POU2F1	pySCENIC	pySCENIC	pySCENIC	1
POU2F2	both	hdWGCNA	both	1
POU2F3				1
POU3F2	both		both	1
POU3F3	hdWGCNA		hdWGCNA	1
POU6F1				1
POU6F2	both		both	1
PPARA	pySCENIC		pySCENIC	1
PPARD	both		both	1
PPARG	hdWGCNA	hdWGCNA	hdWGCNA	1
PPARGC1A		pySCENIC	pySCENIC	0
PRDM16	pySCENIC		pySCENIC	0
PROX1	hdWGCNA		hdWGCNA	1
PRRX1	hdWGCNA		hdWGCNA	1
PURA	pySCENIC		pySCENIC	0
RAB2A	pySCENIC		pySCENIC	0
RAD21	pySCENIC		pySCENIC	0
RARB	hdWGCNA		hdWGCNA	1
RARG	pySCENIC	pySCENIC	pySCENIC	1
RB1	pySCENIC		pySCENIC	0
RBBP5	pySCENIC		pySCENIC	0
RBFOX2		pySCENIC	pySCENIC	0
RBPJ	hdWGCNA	hdWGCNA	hdWGCNA	1
REL	both	pySCENIC	both	1
RELA	pySCENIC		pySCENIC	1
RELB				1
REST	pySCENIC		pySCENIC	1
RFX1	hdWGCNA		hdWGCNA	1
RFX2	both	pySCENIC	both	1
RFX3	both	pySCENIC	both	1
RFX4	both	both	both	1
RFX7	hdWGCNA	both	both	1
RORA	both	pySCENIC	both	1
RORB	pySCENIC		pySCENIC	1
RREB1	hdWGCNA		hdWGCNA	1
RUNX1	both		both	1
RUNX2	both	hdWGCNA	both	1
RXRA	both	pySCENIC	both	1
RXRB	pySCENIC	hdWGCNA	both	1
SETBP1		pySCENIC	pySCENIC	0
SETDB1	pySCENIC		pySCENIC	0
SIN3A	pySCENIC		pySCENIC	0
SIRT6	pySCENIC		pySCENIC	0
SIX3	pySCENIC		pySCENIC	0
SMAD1	pySCENIC		pySCENIC	0
SMAD3	hdWGCNA	hdWGCNA	hdWGCNA	1
SMAD5	hdWGCNA		hdWGCNA	1
SMARCA1				0
SMARCC2	pySCENIC		pySCENIC	0
SMC3				0
SNAI3		hdWGCNA	hdWGCNA	1
SOX10	both	hdWGCNA	both	1
SOX13				1
SOX15				1
SOX17				0
SOX2	hdWGCNA		hdWGCNA	1
SOX4	pySCENIC		pySCENIC	1
SOX5	pySCENIC	pySCENIC	pySCENIC	0
SOX6	pySCENIC	pySCENIC	pySCENIC	0
SOX7		pySCENIC	pySCENIC	0
SOX8	hdWGCNA		hdWGCNA	1
SOX9	hdWGCNA		hdWGCNA	1
SP1	pySCENIC	hdWGCNA	both	1
SP2	pySCENIC	hdWGCNA	both	1
SP3	both		both	1
SP4	both		both	1
SPI1	pySCENIC	hdWGCNA	both	1
SREBF1	both		both	1
SREBF2	both	pySCENIC	both	1
SRF	pySCENIC		pySCENIC	1
SSBP3	pySCENIC		pySCENIC	0
STAT1	both	hdWGCNA	both	1
STAT2	both		both	1
STAT3	both		both	1
STAT5B	pySCENIC		pySCENIC	0
STAU2		pySCENIC	pySCENIC	0
TAF1	pySCENIC		pySCENIC	0
TAL1		pySCENIC	pySCENIC	1
TBP	pySCENIC		pySCENIC	1
TBR1				1
TBX15		pySCENIC	pySCENIC	1
TBX18		pySCENIC	pySCENIC	1
TBX19				1
TBX2	pySCENIC		pySCENIC	1
TCF12	both	pySCENIC	both	1
TCF24				0
TCF4	both	pySCENIC	both	1
TCF7		hdWGCNA	hdWGCNA	1
TCF7L1	hdWGCNA		hdWGCNA	1
TCF7L2	both	pySCENIC	both	1
TCFL5				1
TEAD1	both	pySCENIC	both	1
TEAD3				1
TEAD4				1
TEF	hdWGCNA		hdWGCNA	1
TFAP2C		pySCENIC	pySCENIC	1
TFAP2E	pySCENIC		pySCENIC	1
TFCP2		hdWGCNA	hdWGCNA	1
TFDP2		pySCENIC	pySCENIC	0
TFEB	both	pySCENIC	both	1
TFEC				1
TGIF1				1
THAP1				1
THRA	pySCENIC		pySCENIC	0
THRB	both		both	1
TP53				1
TRIM28	pySCENIC		pySCENIC	0
UBTF	pySCENIC		pySCENIC	0
UQCRB	pySCENIC		pySCENIC	0
USF2	hdWGCNA		hdWGCNA	1
VAX2				1
VEZF1	both		both	1
WT1		pySCENIC	pySCENIC	0
XBP1	pySCENIC		pySCENIC	1
YBX1	pySCENIC		pySCENIC	0
YY1	both	hdWGCNA	both	1
ZBTB11				0
ZBTB18	hdWGCNA	hdWGCNA	hdWGCNA	1
ZBTB32		hdWGCNA	hdWGCNA	0
ZBTB33	pySCENIC		pySCENIC	1
ZBTB40	pySCENIC		pySCENIC	0
ZBTB41				0
ZBTB7A	hdWGCNA	hdWGCNA	hdWGCNA	1
ZBTB7B				1
ZBTB7C	hdWGCNA		hdWGCNA	1
ZEB1	both	pySCENIC	both	1
ZFX	pySCENIC		pySCENIC	0
ZIC1	hdWGCNA		hdWGCNA	1
ZIC2				0
ZKSCAN1	both	both	both	1
ZKSCAN3				0
ZMAT4	pySCENIC		pySCENIC	0
ZNF121	pySCENIC		pySCENIC	0
ZNF135	both	hdWGCNA	both	1
ZNF136		hdWGCNA	hdWGCNA	1
ZNF138		pySCENIC	pySCENIC	0
ZNF146	pySCENIC		pySCENIC	0
ZNF148	hdWGCNA	hdWGCNA	hdWGCNA	1
ZNF16				1
ZNF189				0
ZNF217		pySCENIC	pySCENIC	0
ZNF219	pySCENIC		pySCENIC	0
ZNF224	pySCENIC		pySCENIC	0
ZNF226	pySCENIC		pySCENIC	0
ZNF24	hdWGCNA		hdWGCNA	1
ZNF263		hdWGCNA	hdWGCNA	1
ZNF274	pySCENIC		pySCENIC	1
ZNF281	pySCENIC		pySCENIC	0
ZNF335				0
ZNF35				0
ZNF354C		hdWGCNA	hdWGCNA	1
ZNF383	pySCENIC		pySCENIC	0
ZNF384		hdWGCNA	hdWGCNA	1
ZNF407		pySCENIC	pySCENIC	0
ZNF410	hdWGCNA	hdWGCNA	hdWGCNA	1
ZNF445	pySCENIC		pySCENIC	0
ZNF449		hdWGCNA	hdWGCNA	1
ZNF460		hdWGCNA	hdWGCNA	1
ZNF467				0
ZNF513				0
ZNF528		hdWGCNA	hdWGCNA	1
ZNF536	pySCENIC	pySCENIC	pySCENIC	0
ZNF541				0
ZNF560				0
ZNF573	pySCENIC		pySCENIC	0
ZNF594	pySCENIC		pySCENIC	0
ZNF595	pySCENIC		pySCENIC	0
ZNF611	pySCENIC		pySCENIC	0
ZNF652	hdWGCNA	hdWGCNA	hdWGCNA	1
ZNF667	pySCENIC		pySCENIC	0
ZNF676				0
ZNF780B	pySCENIC		pySCENIC	0
ZNF782		pySCENIC	pySCENIC	0
ZNF91	pySCENIC		pySCENIC	0
ZXDB				0

### Sheet: T8.Discovery top ranked genes
Supplementary Table S8: Top 25 genes with the highest express in a cell cluster for the discovery dataset
Cell cluster	Gene	Score	Log fold changes	Pvals	Pvals_adj
Astrocytes	SLC1A2	261.388		0	0
Astrocytes	GPC5	260.979		0	0
Astrocytes	OBI1-AS1	255.666		0	0
Astrocytes	CTNND2	254.781		0	0
Astrocytes	GPM6A	252.172		0	0
Astrocytes	ADGRV1	252.035		0	0
Astrocytes	PITPNC1	250.313		0	0
Astrocytes	RORA	250.087		0	0
Astrocytes	NPAS3	248.379		0	0
Astrocytes	DTNA	247.404		0	0
Astrocytes	CTNNA2	244.415		0	0
Astrocytes	GLIS3	234.368		0	0
Astrocytes	NTRK2	227.899		0	0
Astrocytes	NEBL	225.154		0	0
Astrocytes	ABLIM1	224.329		0	0
Astrocytes	SORBS1	221.487		0	0
Astrocytes	LSAMP	221.288		0	0
Astrocytes	MSI2	221.051		0	0
Astrocytes	SOX5	219.925		0	0
Astrocytes	MIR99AHG	219.369		0	0
Astrocytes	SLC1A3	216.742		0	0
Astrocytes	FMN2	211.806		0	0
Astrocytes	NKAIN3	211.441		0	0
Astrocytes	NTM	210.437		0	0
Astrocytes	SPARCL1	208.342		0	0
Ependymal cells	CFAP299	34.6112		1.7133e-262	5.81082e-258
Ependymal cells	CFAP54	33.8757		1.51688e-251	2.57232e-247
Ependymal cells	SPAG17	33.0448		1.84818e-239	2.08943e-235
Ependymal cells	DNAH11	32.9258		9.3968e-238	7.96755e-234
Ependymal cells	HYDIN	32.8945		2.63423e-237	1.78685e-233
Ependymal cells	DNAH9	32.8579		8.77116e-237	4.95805e-233
Ependymal cells	TMEM232	32.3464		1.55734e-229	7.54553e-226
Ependymal cells	CFAP43	31.7269		6.6063e-221	2.80074e-217
Ependymal cells	DNAH7	31.5512		1.72854e-218	6.51391e-215
Ependymal cells	DCDC1	31.0995		2.4491e-212	8.30637e-209
Ependymal cells	LRRIQ1	30.9633		1.68484e-210	5.19481e-207
Ependymal cells	AGBL4	30.7144		3.65044e-207	1.03174e-203
Ependymal cells	CFAP47	30.4331		2.00633e-203	5.23436e-200
Ependymal cells	ARMC3	30.3266		5.12023e-202	1.24041e-198
Ependymal cells	LINC01088	30.3083		8.90794e-202	2.01415e-198
Ependymal cells	DNAH6	30.1679		6.25061e-200	1.32497e-196
Ependymal cells	ADGB	29.807		3.16696e-195	6.31827e-192
Ependymal cells	WDR49	29.5649		4.23043e-192	7.97107e-189
Ependymal cells	DPP10	29.3453		2.74657e-189	4.65764e-186
Ependymal cells	CFAP70	29.1009		3.49353e-186	5.38575e-183
Ependymal cells	PARD3B	29.0853		5.51127e-186	8.12697e-183
Ependymal cells	LMNTD1	28.8341		8.01159e-183	1.13217e-179
Ependymal cells	STK33	28.8066		1.77072e-182	2.40223e-179
Ependymal cells	C8orf34	28.802		2.02377e-182	2.63993e-179
Ependymal cells	RMST	28.543		3.43003e-179	4.30862e-176
Excitatory neurons 1	KCNIP4	286.909		0	0
Excitatory neurons 1	PPFIA2	283.335		0	0
Excitatory neurons 1	GRM1	273.465		0	0
Excitatory neurons 1	ERC2	273.325		0	0
Excitatory neurons 1	CLSTN2	272.016		0	0
Excitatory neurons 1	SLIT3	263.868		0	0
Excitatory neurons 1	KCTD16	263.79		0	0
Excitatory neurons 1	LY86-AS1	263.112		0	0
Excitatory neurons 1	NBEA	262.519		0	0
Excitatory neurons 1	RYR2	262.361		0	0
Excitatory neurons 1	AC090578.1	260.538		0	0
Excitatory neurons 1	NELL2	258.08		0	0
Excitatory neurons 1	DGKB	257.402		0	0
Excitatory neurons 1	ZFPM2	255.016		0	0
Excitatory neurons 1	PPM1E	254.206		0	0
Excitatory neurons 1	ST6GALNAC5	252.309		0	0
Excitatory neurons 1	SNHG14	252.01		0	0
Excitatory neurons 1	CSMD3	251.712		0	0
Excitatory neurons 1	LINGO2	251.642		0	0
Excitatory neurons 1	TLL1	250.136		0	0
Excitatory neurons 1	ADGRL2	247.932		0	0
Excitatory neurons 1	LRRC7	247.551		0	0
Excitatory neurons 1	SYT1	245.949		0	0
Excitatory neurons 1	GRIN2A	245.632		0	0
Excitatory neurons 1	CCDC85A	245.041		0	0
Excitatory neurons 2	MEG3	262.845		0	0
Excitatory neurons 2	RBFOX1	244.072		0	0
Excitatory neurons 2	ROBO2	233.362		0	0
Excitatory neurons 2	CCSER1	231.617		0	0
Excitatory neurons 2	STXBP5L	230.466		0	0
Excitatory neurons 2	IQCJ-SCHIP1	230.429		0	0
Excitatory neurons 2	PHACTR1	223.748		0	0
Excitatory neurons 2	CNTNAP2	217.015		0	0
Excitatory neurons 2	SYT1	212.997		0	0
Excitatory neurons 2	RALYL	210.266		0	0
Excitatory neurons 2	GRIA1	207.772		0	0
Excitatory neurons 2	OPCML	202.569		0	0
Excitatory neurons 2	TAFA1	198.385		0	0
Excitatory neurons 2	KCNQ5	197.993		0	0
Excitatory neurons 2	FAM155A	197.9		0	0
Excitatory neurons 2	HS6ST3	195.698		0	0
Excitatory neurons 2	SNHG14	193.282		0	0
Excitatory neurons 2	CHRM3	189.814		0	0
Excitatory neurons 2	PDE4D	189.2		0	0
Excitatory neurons 2	SLC8A1	188.977		0	0
Excitatory neurons 2	KCNIP4	188.689		0	0
Excitatory neurons 2	DLGAP1	187.461		0	0
Excitatory neurons 2	TENM2	186.393		0	0
Excitatory neurons 2	CSMD1	186.045		0	0
Excitatory neurons 2	SNAP25	184.039		0	0
Endothelial cells	RBMS3	60.1427		0	0
Endothelial cells	COBLL1	59.5667		0	0
Endothelial cells	PTPRG	57.7141		0	0
Endothelial cells	TACC1	52.4159		0	0
Endothelial cells	LHFPL6	51.6945		0	0
Endothelial cells	NEAT1	50.826		0	0
Endothelial cells	EPAS1	50.8091		0	0
Endothelial cells	PTPRM	48.9251		0	0
Endothelial cells	ARHGAP29	48.6953		0	0
Endothelial cells	UTRN	48.687		0	0
Endothelial cells	FLT1	47.3297		0	0
Endothelial cells	ATP10A	46.3685		0	0
Endothelial cells	EBF1	45.2595		0	0
Endothelial cells	WWTR1	44.7034		0	0
Endothelial cells	ADAMTS9-AS2	44.664		0	0
Endothelial cells	ABCB1	43.4734		0	0
Endothelial cells	CRIM1	43.3527		0	0
Endothelial cells	SYNE2	42.0497		0	0
Endothelial cells	B2M	41.3496		0	0
Endothelial cells	PLEKHG1	41.0756		0	0
Endothelial cells	MECOM	41.0646		0	0
Endothelial cells	CLDN5	40.7875		0	0
Endothelial cells	ITGA1	40.5566		0	0
Endothelial cells	LINC00472	40.2931		0	0
Endothelial cells	ANO2	40.2522		0	0
Inhibitory neurons	KAZN	189.577		0	0
Inhibitory neurons	GRIP1	188.787		0	0
Inhibitory neurons	CNTNAP2	187.208		0	0
Inhibitory neurons	KCNC2	173.279		0	0
Inhibitory neurons	SNHG14	166.766		0	0
Inhibitory neurons	ZNF385D	166.423		0	0
Inhibitory neurons	NRXN3	166.231		0	0
Inhibitory neurons	GRIK2	164.728		0	0
Inhibitory neurons	GALNTL6	159.59		0	0
Inhibitory neurons	FGF14	159.588		0	0
Inhibitory neurons	XKR4	158.603		0	0
Inhibitory neurons	ERBB4	157.273		0	0
Inhibitory neurons	DLX6-AS1	156.197		0	0
Inhibitory neurons	CNTN4	154.523		0	0
Inhibitory neurons	RIMS2	151.764		0	0
Inhibitory neurons	ROBO2	151.599		0	0
Inhibitory neurons	MTUS2	150.628		0	0
Inhibitory neurons	FGF12	144.97		0	0
Inhibitory neurons	MYT1L	143.422		0	0
Inhibitory neurons	GAD1	142.905		0	0
Inhibitory neurons	RBMS3	142.406		0	0
Inhibitory neurons	PWRN1	140.78		0	0
Inhibitory neurons	FSTL5	139.216		0	0
Inhibitory neurons	RAB3C	139.044		0	0
Inhibitory neurons	SNRPN	138.037		0	0
Microglia	PLXDC2	250.977		0	0
Microglia	LRMDA	247.124		0	0
Microglia	ARHGAP24	221.712		0	0
Microglia	SRGAP2	218.72		0	0
Microglia	ST6GAL1	215.741		0	0
Microglia	DOCK4	209.121		0	0
Microglia	DOCK8	206.946		0	0
Microglia	MEF2A	205.881		0	0
Microglia	LDLRAD4	202.249		0	0
Microglia	SLC1A3	201.262		0	0
Microglia	MEF2C	200.836		0	0
Microglia	SFMBT2	200.471		0	0
Microglia	ITPR2	198.58		0	0
Microglia	FOXN3	196.97		0	0
Microglia	FRMD4A	188.823		0	0
Microglia	APBB1IP	188.754		0	0
Microglia	TBXAS1	188.554		0	0
Microglia	FKBP5	181.961		0	0
Microglia	CHST11	180.319		0	0
Microglia	RUNX1	176.507		0	0
Microglia	SRGAP2B	176.429		0	0
Microglia	EPB41L2	173.835		0	0
Microglia	ARHGAP15	172.188		0	0
Microglia	ARHGAP26	166.86		0	0
Microglia	FGD4	164.565		0	0
Oligodendrocytes	CTNNA3	415.414		0	0
Oligodendrocytes	MBP	404.37		0	0
Oligodendrocytes	ST18	403.677		0	0
Oligodendrocytes	IL1RAPL1	402.509		0	0
Oligodendrocytes	PIP4K2A	392.769		0	0
Oligodendrocytes	RNF220	391.651		0	0
Oligodendrocytes	SLC44A1	387.884		0	0
Oligodendrocytes	SLC24A2	381.265		0	0
Oligodendrocytes	PCDH9	375.822		0	0
Oligodendrocytes	QKI	374.885		0	0
Oligodendrocytes	PLP1	372.839		0	0
Oligodendrocytes	TMTC2	369.329		0	0
Oligodendrocytes	TMEM144	361.724		0	0
Oligodendrocytes	PDE4B	359.23		0	0
Oligodendrocytes	FRMD5	352.393		0	0
Oligodendrocytes	TTLL7	351.419		0	0
Oligodendrocytes	SIK3	347.993		0	0
Oligodendrocytes	DOCK5	341.972		0	0
Oligodendrocytes	MAN2A1	339.449		0	0
Oligodendrocytes	PRUNE2	337.335		0	0
Oligodendrocytes	ELMO1	331.859		0	0
Oligodendrocytes	SHTN1	331.738		0	0
Oligodendrocytes	PPP2R2B	327.422		0	0
Oligodendrocytes	PDE1C	326.749		0	0
Oligodendrocytes	UNC5C	326.607		0	0
Oligodendrocytes precursors	TNR	267.364		0	0
Oligodendrocytes precursors	DSCAM	266.961		0	0
Oligodendrocytes precursors	LHFPL3	265.768		0	0
Oligodendrocytes precursors	LRRC4C	262.557		0	0
Oligodendrocytes precursors	PCDH15	253.4		0	0
Oligodendrocytes precursors	PTPRZ1	246.737		0	0
Oligodendrocytes precursors	SLC35F1	245.195		0	0
Oligodendrocytes precursors	VCAN	238.921		0	0
Oligodendrocytes precursors	XYLT1	238.752		0	0
Oligodendrocytes precursors	LUZP2	237.201		0	0
Oligodendrocytes precursors	SOX6	232.498		0	0
Oligodendrocytes precursors	GRID2	230.574		0	0
Oligodendrocytes precursors	MEGF11	228.312		0	0
Oligodendrocytes precursors	OPCML	225.927		0	0
Oligodendrocytes precursors	PDZD2	224.594		0	0
Oligodendrocytes precursors	DPP6	221.417		0	0
Oligodendrocytes precursors	KCNMB2	217.431		0	0
Oligodendrocytes precursors	LRRTM4	215.196		0	0
Oligodendrocytes precursors	NOVA1	214.124		0	0
Oligodendrocytes precursors	SMOC1	213.594		0	0
Oligodendrocytes precursors	CA10	212.97		0	0
Oligodendrocytes precursors	NRCAM	212.561		0	0
Oligodendrocytes precursors	OPHN1	211.943		0	0
Oligodendrocytes precursors	MMP16	211.627		0	0
Oligodendrocytes precursors	LRP1B	211.602		0	0

### Sheet: T9.Validation top ranked genes
Supplementary Table S9: Top 25 genes with the highest express in a cell cluster for the validation dataset
Cell cluster	Gene	Score	Log fold changes	Pvals	Pvals_adj
Astrocytes	NPAS3	74.9419		0	0
Astrocytes	CTNND2	71.9474		0	0
Astrocytes	GPC5	71.699		0	0
Astrocytes	SLC1A2	70.6325		0	0
Astrocytes	GPM6A	69.0354		0	0
Astrocytes	PITPNC1	68.7989		0	0
Astrocytes	RNF219-AS1	67.0949		0	0
Astrocytes	RORA	65.7722		0	0
Astrocytes	ADGRV1	65.3392		0	0
Astrocytes	SLC1A3	63.9205		0	0
Astrocytes	DTNA	63.1098		0	0
Astrocytes	MSI2	62.2368		0	0
Astrocytes	MACF1	62.0806		0	0
Astrocytes	NTM	60.2705		0	0
Astrocytes	SPARCL1	60.0338		0	0
Astrocytes	CTNNA2	59.5287		0	0
Astrocytes	NTRK2	58.7756		0	0
Astrocytes	NEAT1	58.6214		0	0
Astrocytes	CDH20	58.5935		0	0
Astrocytes	ATP1A2	58.4936		0	0
Astrocytes	GLIS3	57.8311		0	0
Astrocytes	SORBS1	57.1844		0	0
Astrocytes	SOX5	56.9293		0	0
Astrocytes	DPP10	55.731		0	0
Astrocytes	FBXL7	55.6063		0	0
Ependymal cells	C4orf22	25.7446		3.70876e-146	1.70136e-141
Ependymal cells	DNAH9	25.2106		3.06759e-140	7.03614e-136
Ependymal cells	CFAP54	25.0942		5.74781e-139	8.78916e-135
Ependymal cells	DPP10	24.2402		8.38863e-130	6.41367e-126
Ependymal cells	CFAP43	24.2308		1.05508e-129	6.91441e-126
Ependymal cells	SPAG17	22.5547		1.20691e-112	5.03326e-109
Ependymal cells	DNAH7	21.4428		5.33062e-102	1.35854e-98
Ependymal cells	DNAH11	21.4367		6.0758e-102	1.46695e-98
Ependymal cells	DCDC1	20.0833		1.03206e-89	1.75351e-86
Ependymal cells	LRRIQ1	19.071		4.40202e-81	5.04846e-78
Ependymal cells	ARMC3	19.0591		5.52333e-81	6.17993e-78
Ependymal cells	SYNE1	18.9688		3.08713e-80	3.29346e-77
Ependymal cells	TMEM232	18.952		4.24856e-80	4.42951e-77
Ependymal cells	DNAH12	18.6467		1.34434e-77	1.25858e-74
Ependymal cells	WWOX	18.6456		1.37182e-77	1.25862e-74
Ependymal cells	ZBBX	18.4501		5.20483e-76	4.68169e-73
Ependymal cells	CFAP46	18.3801		1.89481e-75	1.67159e-72
Ependymal cells	DNAH6	18.2153		3.90604e-74	3.25792e-71
Ependymal cells	ADGB	18.2139		4.00065e-74	3.27724e-71
Ependymal cells	PARD3B	18.127		1.95117e-73	1.51708e-70
Ependymal cells	CCDC30	17.8814		1.64795e-71	1.19997e-68
Ependymal cells	CFAP44	17.8416		3.35899e-71	2.40766e-68
Ependymal cells	CFAP47	17.7942		7.8337e-71	5.44489e-68
Ependymal cells	CFAP70	17.5425		6.78531e-69	4.38408e-66
Ependymal cells	STK33	17.5154		1.09237e-68	6.86457e-66
Excitatory neurons 1	PPFIA2	152.757		0	0
Excitatory neurons 1	SEMA5A	138.581		0	0
Excitatory neurons 1	TLL1	135.308		0	0
Excitatory neurons 1	ADRA1A	130.874		0	0
Excitatory neurons 1	ERC2	127.671		0	0
Excitatory neurons 1	NBEA	126.459		0	0
Excitatory neurons 1	TIAM1	125.708		0	0
Excitatory neurons 1	DGKB	121.374		0	0
Excitatory neurons 1	CLSTN2	120.218		0	0
Excitatory neurons 1	GRM1	120.161		0	0
Excitatory neurons 1	RFX3	118.422		0	0
Excitatory neurons 1	PPM1E	118.413		0	0
Excitatory neurons 1	CA10	116.986		0	0
Excitatory neurons 1	NCAM2	116.721		0	0
Excitatory neurons 1	TRPM3	115.566		0	0
Excitatory neurons 1	ZFPM2	114.875		0	0
Excitatory neurons 1	PARD3	113.607		0	0
Excitatory neurons 1	PLXNA4	113.58		0	0
Excitatory neurons 1	SHISA9	112.797		0	0
Excitatory neurons 1	CSMD3	111.749		0	0
Excitatory neurons 1	DIAPH2	109.696		0	0
Excitatory neurons 1	SPON1	108.537		0	0
Excitatory neurons 1	EDIL3	108.205		0	0
Excitatory neurons 1	SLIT3	107.931		0	0
Excitatory neurons 1	CNGB1	106.565		0	0
Excitatory neurons 2	PHACTR1	109.085		0	0
Excitatory neurons 2	RBFOX1	109.043		0	0
Excitatory neurons 2	OPCML	102.32		0	0
Excitatory neurons 2	MEG3	97.3701		0	0
Excitatory neurons 2	RALYL	93.1804		0	0
Excitatory neurons 2	SLC8A1	91.8083		0	0
Excitatory neurons 2	IQCJ-SCHIP1	85.9615		0	0
Excitatory neurons 2	FAM19A1	84.4001		0	0
Excitatory neurons 2	RYR3	80.967		0	0
Excitatory neurons 2	SV2B	80.6384		0	0
Excitatory neurons 2	ROBO2	78.8229		0	0
Excitatory neurons 2	PDE4D	78.602		0	0
Excitatory neurons 2	LDB2	78.5958		0	0
Excitatory neurons 2	NELL1	78.2705		0	0
Excitatory neurons 2	CCSER1	78.1832		0	0
Excitatory neurons 2	CADPS2	75.4487		0	0
Excitatory neurons 2	CELF2	72.9344		0	0
Excitatory neurons 2	STXBP5L	72.6138		0	0
Excitatory neurons 2	KHDRBS2	72.5558		0	0
Excitatory neurons 2	KHDRBS3	70.054		0	0
Excitatory neurons 2	CACNA2D3	69.6964		0	0
Excitatory neurons 2	CHRM3	69.6843		0	0
Excitatory neurons 2	HS6ST3	69.6343		0	0
Excitatory neurons 2	COL24A1	68.9722		0	0
Excitatory neurons 2	ADGRB3	68.7031		0	0
Endothelial cells	FLT1	18.5178		1.48245e-76	6.80057e-73
Endothelial cells	UTRN	16.9744		1.27087e-64	2.42916e-61
Endothelial cells	EPAS1	16.8051		2.23835e-63	3.42273e-60
Endothelial cells	COBLL1	16.7213		9.16239e-63	1.27368e-59
Endothelial cells	PTPRG	16.2609		1.87096e-59	2.25864e-56
Endothelial cells	ATP10A	16.1415		1.30408e-58	1.49558e-55
Endothelial cells	MECOM	15.9414		3.27182e-57	3.57361e-54
Endothelial cells	TACC1	15.7285		9.65109e-56	9.83854e-53
Endothelial cells	ABCB1	15.3034		7.26006e-53	6.16756e-50
Endothelial cells	SPARCL1	15.2787		1.05999e-52	8.84105e-50
Endothelial cells	EBF1	15.0727		2.44869e-51	1.87219e-48
Endothelial cells	IGFBP7	14.858		6.17131e-50	4.49369e-47
Endothelial cells	ARHGAP29	14.5038		1.14684e-47	7.01469e-45
Endothelial cells	LHFP	14.4266		3.51974e-47	2.04385e-44
Endothelial cells	CALD1	14.0328		9.81516e-45	4.84151e-42
Endothelial cells	DLC1	13.7117		8.64465e-43	3.96565e-40
Endothelial cells	SYNE2	13.3506		1.17479e-40	4.38147e-38
Endothelial cells	APOLD1	13.2213		6.6073e-40	2.36799e-37
Endothelial cells	HERC2P3	13.2007		8.69588e-40	3.02208e-37
Endothelial cells	CLDN5	12.993		1.34018e-38	4.3914e-36
Endothelial cells	NEAT1	12.9803		1.582e-38	5.147e-36
Endothelial cells	LAMA2	12.9173		3.59314e-38	1.1213e-35
Endothelial cells	ATP1A2	12.8357		1.03481e-37	3.16474e-35
Endothelial cells	SPTBN1	12.6092		1.87833e-36	5.4883e-34
Endothelial cells	PRKCH	12.4059		2.42692e-35	6.83022e-33
Inhibitory neurons	KAZN	117.739		0	0
Inhibitory neurons	GRIP1	113.16		0	0
Inhibitory neurons	ERBB4	111.762		0	0
Inhibitory neurons	ZNF385D	102.567		0	0
Inhibitory neurons	KCNC2	91.159		0	0
Inhibitory neurons	GALNTL6	91.0777		0	0
Inhibitory neurons	GAD2	90.1175		0	0
Inhibitory neurons	GRIK2	89.4165		0	0
Inhibitory neurons	ADARB2	88.4328		0	0
Inhibitory neurons	SLC6A1	87.9938		0	0
Inhibitory neurons	GAD1	87.5621		0	0
Inhibitory neurons	XKR4	86.3697		0	0
Inhibitory neurons	KIAA1211	86.0349		0	0
Inhibitory neurons	KCNIP1	83.1857		0	0
Inhibitory neurons	DLX6-AS1	83.0311		0	0
Inhibitory neurons	ZNF536	82.1422		0	0
Inhibitory neurons	FSTL5	81.6718		0	0
Inhibitory neurons	RBMS3	81.5386		0	0
Inhibitory neurons	NHS	80.3594		0	0
Inhibitory neurons	MTSS1	79.3525		0	0
Inhibitory neurons	GRIK1	79.1012		0	0
Inhibitory neurons	NXPH1	78.7268		0	0
Inhibitory neurons	PTPRM	77.5116		0	0
Inhibitory neurons	MAF	77.2046		0	0
Inhibitory neurons	NRXN3	76.6582		0	0
Microglia	C10orf11	33.7618		7.1806e-250	3.29403e-245
Microglia	PLXDC2	32.9035		1.95856e-237	4.49236e-233
Microglia	APBB1IP	29.8907		2.60011e-196	3.97591e-192
Microglia	DOCK8	29.5734		3.2867e-192	3.76936e-188
Microglia	ARHGAP24	28.1875		8.32352e-175	7.63666e-171
Microglia	ST6GAL1	27.0538		3.44904e-161	2.63702e-157
Microglia	SLC1A3	26.9598		4.37462e-160	2.86687e-156
Microglia	ITPR2	26.6076		5.54745e-156	3.18105e-152
Microglia	SFMBT2	25.0366		2.44608e-138	1.24679e-134
Microglia	MEF2A	24.5307		6.95058e-133	3.18851e-129
Microglia	ELMO1	23.7634		7.97805e-125	3.32714e-121
Microglia	DOCK4	23.7058		3.14367e-124	1.20177e-120
Microglia	TBXAS1	23.6996		3.64152e-124	1.28501e-120
Microglia	SRGAP2	22.352		1.15548e-110	3.78617e-107
Microglia	MEF2C	22.2824		5.46959e-110	1.67275e-106
Microglia	LPCAT2	21.8348		1.08483e-105	3.11034e-102
Microglia	IPCEF1	21.7888		2.96498e-105	8.0009e-102
Microglia	PALD1	21.6803		3.14969e-104	8.02717e-101
Microglia	RUNX1	21.4123		1.0253e-101	2.47552e-98
Microglia	ST6GALNAC3	21.2813		1.69157e-100	3.87995e-97
Microglia	SPP1	21.098		8.29879e-99	1.81285e-95
Microglia	SYNDIG1	20.9338		2.63669e-97	5.49797e-94
Microglia	LHFPL2	20.7116		2.72387e-95	5.43283e-92
Microglia	ADAM28	20.6537		9.03596e-95	1.72715e-91
Microglia	HS3ST4	20.6325		1.40251e-94	2.57355e-91
Oligodendrocytes	CTNNA3	105.612		0	0
Oligodendrocytes	ST18	104.073		0	0
Oligodendrocytes	PCDH9	102.227		0	0
Oligodendrocytes	IL1RAPL1	101.812		0	0
Oligodendrocytes	RNF220	101.626		0	0
Oligodendrocytes	QKI	101.077		0	0
Oligodendrocytes	PLP1	96.2922		0	0
Oligodendrocytes	MBP	95.4		0	0
Oligodendrocytes	SLC44A1	93.8459		0	0
Oligodendrocytes	PIP4K2A	89.5571		0	0
Oligodendrocytes	ELMO1	88.8348		0	0
Oligodendrocytes	PDE4B	87.8927		0	0
Oligodendrocytes	MAN2A1	87.4562		0	0
Oligodendrocytes	TMTC2	87.1936		0	0
Oligodendrocytes	MOBP	86.2102		0	0
Oligodendrocytes	PPP2R2B	84.6076		0	0
Oligodendrocytes	FRMD5	83.0237		0	0
Oligodendrocytes	SLC24A2	81.9547		0	0
Oligodendrocytes	TMEM144	81.7977		0	0
Oligodendrocytes	DOCK5	80.3658		0	0
Oligodendrocytes	DOCK10	78.0498		0	0
Oligodendrocytes	MAGI2	77.3136		0	0
Oligodendrocytes	PHLPP1	77.1882		0	0
Oligodendrocytes	NCKAP5	77.0986		0	0
Oligodendrocytes	C10orf90	74.757		0	0
Oligodendrocytesdendrocytes precursors	DSCAM	60.698		0	0
Oligodendrocytesdendrocytes precursors	LHFPL3	59.5133		0	0
Oligodendrocytesdendrocytes precursors	TNR	57.4173		0	0
Oligodendrocytesdendrocytes precursors	LRRC4C	56.6127		0	0
Oligodendrocytesdendrocytes precursors	PTPRZ1	51.7224		0	0
Oligodendrocytesdendrocytes precursors	PCDH15	49.3515		0	0
Oligodendrocytesdendrocytes precursors	VCAN	48.0086		0	0
Oligodendrocytesdendrocytes precursors	GRID2	46.4779		0	0
Oligodendrocytesdendrocytes precursors	EPN2	44.4758		0	0
Oligodendrocytesdendrocytes precursors	SOX6	44.1532		0	0
Oligodendrocytesdendrocytes precursors	LRP1B	42.7359		0	0
Oligodendrocytesdendrocytes precursors	LUZP2	42.2839		0	0
Oligodendrocytesdendrocytes precursors	AGAP1	39.5228		0	0
Oligodendrocytesdendrocytes precursors	PDZD2	39.3633		0	0
Oligodendrocytesdendrocytes precursors	DPP6	37.0959		3.26543e-301	4.04861e-298
Oligodendrocytesdendrocytes precursors	NTM	36.962		4.67404e-299	5.36043e-296
Oligodendrocytesdendrocytes precursors	SLC35F1	36.6144		1.68742e-293	1.8002e-290
Oligodendrocytesdendrocytes precursors	OPCML	36.5834		5.24683e-293	5.47029e-290
Oligodendrocytesdendrocytes precursors	NLGN1	36.0761		5.37548e-285	5.36076e-282
Oligodendrocytesdendrocytes precursors	BRINP3	35.5218		2.2622e-276	2.11788e-273
Oligodendrocytesdendrocytes precursors	CA10	35.0581		2.93086e-269	2.58558e-266
Oligodendrocytesdendrocytes precursors	MMP16	34.9124		4.8222e-267	4.02206e-264
Oligodendrocytesdendrocytes precursors	MDGA2	33.9483		1.29109e-252	9.55279e-250
Oligodendrocytesdendrocytes precursors	CHST11	33.7968		2.19637e-250	1.57432e-247
Oligodendrocytesdendrocytes precursors	NXPH1	33.3709		3.62871e-244	2.48453e-241
